# TACR3 variant confers resilience to aging and Alzheimer’s disease

**DOI:** 10.64898/2026.06.06.26355071

**Authors:** Nicolas Ruffini, Florian Udo Fischer, Robert Subirana Slotos, Julia Goschke, Leon Scholz, Kristel Knaepen, Stefan Hüttelmaier, Helen Morrison, Theresa Steffan, Ann-Sophie Pabst, Jennifer Winter, Bernhard Baier, Andreas Mierau, Harald Binder, Alexander Drzezga, Stefan Teipel, Andreas Fellgiebel, Kristina Endres, Oliver Tüscher, the Alzheimer’s Disease Neuroimaging Initiative, the German AgeGain study group

## Abstract

**Background:** While genetic factors strongly influence brain aging trajectories, variants conferring cognitive resilience remain poorly characterized. The neurokinin-3 receptor (NK3-R), encoded by Tachykinin Receptor 3 (*TACR3)*, modulates cholinergic signaling in memory circuits vulnerable to aging. Previous studies linked the non-WT expression of the *TACR3* variant rs2765 with cognitive decline and reduced volume of the hippocampus and basal forebrain, but systematic replication and mechanistic validation were lacking.

**Methods:** We investigated rs2765 in the preregistered AgeGain cohort of cognitively healthy older adults (n=188) with independent validation in the ADNI cohort (n=809) which includes persons with and without Alzheimer’s Disease (AD) that show healthy cognition, mild cognitive impairment or dementia. Analyses integrated structural neuroimaging, longitudinal cognitive assessments, epigenetic aging (PhenoAge), genome-wide methylation profiling, and mechanistic validation through luciferase assays and cross-species protein expression studies.

**Results:** The infrequent protective rs2765 WT variant, found in 12.8% of Europeans, conferred 49% slower cognitive decline (*p* = 0.002) for amyloid-positive individuals of the ADNI cohort and 3.7 years younger epigenetic age (*p* = 0.013, 95% CI: 0.79-6.67 years) in the cognitively healthy AgeGain cohort. WT carriers showed larger hippocampal and basal forebrain volumes across cohorts, with Allen Brain Atlas integration revealing these outcomes to occur exclusively in regions where *TACR3* expression positively correlated with gray matter volume. Mechanistically, the non-WT variant ameliorated RBMX-mediated post-transcriptional regulation, reducing NK3-R protein expression by 25-40% *in vitro* and *ex vivo* murine brain slice models. Senescence-accelerated mice exhibited reduced endogenous NK3-R expression, phenocopying the predicted functional consequences of the variant. In AgeGain participants, genome-wide methylation profiling identified 2,313 differentially methylated CpGs affecting 228 pathways spanning glutamatergic signaling, acetylcholine receptor pathways, chromatin remodeling, and angiogenesis, suggesting coordinated molecular reprogramming from synaptic function to systemic aging.

**Conclusions:** rs2765 WT confers resilience to age- and AD-related cognitive decline through RBMX-dependent regulation of NK3-R expression, with effects of remarkable size cascading from memory to systemic aging. rs2765 genotyping could stratify individuals for NK3-R modulator therapy (e.g., fezolinetant or senktides) and identify those maintaining function despite pathological burden, complementing APOE-based risk assessment in precision geromedicine.

## Supplementary Table 2 - Statistical model summaries for "TACR3 variant confers resilience to aging and Alzheimer’s disease"

### Sheet: Overview
Model_ID	Analysis_Type	Cohort	N_subjects	N_observations	Outcome	Main_Predictor	Model_Type	Key_Finding	Figure
GMV_AgeGain	Brain Structure	AgeGain	173	173	Hippocampal Volume	rs2765	Standard OLS	WT carriers +0.318 SD volume	2B
GMV_ADNI	Brain Structure	ADNI	799	4611	Hippocampal Volume	rs2765	Mixed Effects	WT carriers +0.225 SD volume	2D
COG_AgeGain	Cognition - cross-sectional	AgeGain	188	188	VLMT7	rs2765×age	Standard OLS	n.s.	2E
COG_ADNI_Healthy	Cognitive Decline	ADNI, CN Amyloid neg.	153	977	ADAS-Cog	rs2765×age	Mixed Effects	Age-dependent WT benefit	2F+G
COG_ADNI_Full	Cognitive Decline	ADNI	729	5265	ADAS-Cog	rs2765×age×AD_trajectory	Mixed Effects	Non-WT: +75% cognitive decline	2H+I
Expression_HippoBFvsRest	Regional Expression Analysis	Allen Atlas	6	3702	local TACR3 expression	TACR3 expr	Mixed Effects	HippoBF: lower TACR3 expression
GMV_Expression_HippoBF	Expression-Structure Correlation	AgeGain × Allen Atlas	173 * 6	30970	GMV (HippoBF regions)	rs2765 + TACR3 expr	Mixed Effects	rs2765 WT and TACR3 pos. associated with GMV	3C
GMV_Expression_Rest	Expression-Structure Control	AgeGain × Allen Atlas	173 * 6	481102	GMV (Other regions)	rs2765 + TACR3 expr	Mixed Effects	TACR3 neg. associated with GMV	3C
GMV_Expression_HippoBFvsRest	Expression-Structure Correlation	AgeGain × Allen Atlas	173 * 6	512072	GMV	rs2765 + TACR3 expr	Mixed Effects
BA_AgeGain	Brain Age	AgeGain	173	173	Brain Age Gap	rs2765	OLS	WT -2.3 years brain age gap	3D
PhenoAge_GeneDose	Epigenetic Age	AgeGain	143	143	PhenoAge	rs2765 (linear)	OLS	1.61 years per WT allele	4C
PhenoAge_Binary	Epigenetic Age	AgeGain	143	143	PhenoAge	rs2765 (binary)	OLS	3.73 years WT advantage	4D

### Sheet: HPCV_AgeGain
MODEL_SPECIFICATION
Parameter	Value
Formula	Hippocampus ~Age + ICV + TACR3_rs2765_dicho
Sample Size	173
Missing	62
Model Type	Standard OLS
DF	169
Population	Cognitively healthy
MAIN_RESULTS
Parameter	Estimate	Std_Error	t_value	p_value	Significance	CI 2.5%	CI 97.5%
(Intercept)	-0.03414	0.05262	-0.649	0.5174		-0.138012	0.0697411
Age	-0.44478	0.05097	-8.726	<0.001	***	-0.545403	-0.344147
ICV	0.54924	0.04999	10.987	<0.001	***	0.450556	0.647921
TACR3_rs2765_dichoWT	0.31754	0.15239	2.084	0.0387	*	0.0167074	0.618375
MODEL_FIT
Metric	Value
R²	0.5889
Adjusted R²	0.5816
Residual SE	0.6478
F-statistic	80.71 (p<0.001)
DF	3 and 169
INTERPRETATION
Finding
WT carriers have 0.32 SD larger hippocampal volumes
Effect significant with standard OLS (p=0.0387)
Age and TIV are strong predictors as expected
Total hippocampal volume (left + right combined)

### Sheet: HPCV_ADNI
MODEL_SPECIFICATION
Parameter	Value
Formula	Hippocampus ~ rs2765_dicho + ICV + Age + (1|subject)
Subjects	799
Observations	4611
Model Type	Linear Mixed Effects (REML)
Random Effects	Random intercept by subject
Population	Cognitively healthy, MCI, Dementia; Amyloid positive and negative
MAIN_RESULTS
Parameter	Estimate	Std_Error	t_value	p_value	Significance	CI 2.5%	CI 97.5%
(Intercept)	-0.20656	0.0344	-6.005	<0.001	***	-0.273987	-0.139162
rs2765_dichoWT	0.22532	0.09252	2.435	0.0151	*	0.0440253	0.406615
ICV	0.0667	0.01227	5.435	<0.001	***	0.0425295	0.0910218
Age	-0.60609	0.01017	-59.574	<0.001	***	-0.626136	-0.585908
MODEL_FIT
Metric	Value
REML	2866.1
Random Effect Variance	0.8008
Residual Variance	0.05037
Groups	799
Total Observations	4611
Marginal R²	0.288043
Conditional R²	0.957869
INTERPRETATION
Finding
Replicates AgeGain finding: WT carriers have larger hippocampi
Effect size (0.225 SD) consistent with AgeGain (0.318 SD)
High random effect variance indicates strong individual differences
Age remains strongest predictor of volume decline

### Sheet: COG_AgeGain
MODEL_SPECIFICATION
Parameter	Value
Formula	VLMT7 ~ rs2765_dicho *Age
Subjects	188
Model Type	Standard OLS
Population	Cognitively healthy
MAIN_RESULTS
Parameter	Estimate	Std_Error	t_value	p_value	CI 2.5%	CI 97.5%
(Intercept)	-0.05015	0.07662	-0.655	0.5136	-0.201306	0.101013
Age	-0.15178	0.077	-1.971	0.0502	-0.303705	0.000137777
rs2765_dichoWT	0.2056	0.22834	0.9	0.3691	-0.244906	0.656096
rs2765_dichoWT:Age	0.09623	0.27165	0.354	0.7236	-0.439721	0.632179
MODEL_FIT
Metric	Value
R²	0.0268
Adjusted R²	0.01093
Residual SE	0.9782
F-statistic	1.689
DF	184
INTERPRETATION
Finding
-

### Sheet: COG_ADNI_Healthy
MODEL_SPECIFICATION
Parameter	Value
Formula	ADAS13 ~ rs2765_dicho * Age + (1|subject)
Subjects	121
Observations	853
Model Type	Linear Mixed Effects
Population	Amyloid-negative, cognitively normal (CN)
MAIN_RESULTS
Parameter	Estimate	Std_Error	t_value	p_value	Significance	CI 2.5%	CI 97.5%
(Intercept)	0.102543	0.07902	1.298	0.197		-0.0517884	0.257293
rs2765_dichoWT	-0.003657	0.21049	-0.017	0.9862		-0.414992	0.407934
Age	0.280178	0.045602	6.144	<.00001	***	0.191034	0.369347
rs2765_dichoWT:Age	-0.282272	0.126318	-2.235	0.0257	*	-0.531584	-0.0355588
MODEL_FIT
Metric	Value
REML	1974.4
Random Effect Variance	0.5711
Residual Variance	0.4263
Groups	121
N Females	64
Marginal R^2	0.0645563
Conditional R^2	0.600185
INTERPRETATION
Finding
Age associated cognitive decline in cognitively healthy elderly without cerebral amyloidosis is to a very large degree attenuated in WT carriers

### Sheet: COG_ADNI_Full
MODEL_SPECIFICATION
Parameter	Value
Formula	ADAS13 ~ Age * rs2765_dicho * AD_trajectory + (1|subject)
Subjects	729
Observations	5265
Model Type	Linear Mixed Effects (REML)
Key Analysis	Genetic resilience in pathological aging
Population	Cognitively healthy, MCI, Dementia; Amyloid positive and negative
MAIN_RESULTS
Parameter	Estimate	Std_Error	t_value	p_value	Significance	CI 2.5%	CI 97.5%
(Intercept)	-0.32369	0.06386	-5.069	<.00001	***	-0.448587	-0.198792
rs2765_dichoWT	0.07897	0.1806	0.437	0.66207		-0.274245	0.432186
Age	0.1862	0.02726	6.831	<.00001	***	0.132783	0.239559
AD_trajectoryTRUE	0.78889	0.08238	9.576	<.00001	***	0.62775	0.950012
rs2765_dichoWT:Age	-0.03595	0.0753	-0.477	0.63306		-0.183424	0.111557
rs2765_dichoWT:AD_trajectoryTRUE	-0.58124	0.2265	-2.566	0.01051	*	-1.02422	-0.138253
Age:AD_trajectoryTRUE	0.62788	0.03717	16.892	<.00001	***	0.551443	0.702186
rs2765_dichoWT:Age:AD_trajectoryTRUE	-0.30768	0.0986	-3.12	0.00182	**	-0.500549	-0.1133
MODEL_FIT
Metric	Value
REML	10081.6
Random Effect Variance	0.9761
Residual Variance	0.2519
Groups	729
N Females	334
Marginal R^2	0.275793
Conditional R^2	0.851466
INTERPRETATION
Finding
In the spectrum of cognitively healthy elderly to patients of dementia, beneficial effects of rs2765 with respect to cognition seem to be specific to Alzheimer’s Disease:
Compared to non-AD MCI and dementia, in AD cognition is worse and cognitive decline over time faster.
However, both cognitive outcome and its decline over time in AD is significantly attenuated in WT carriers of rs2765.

### Sheet: GMV_Expression_HippoBF
MODEL_SPECIFICATION
Parameter	Value
Formula	local GMV ~ local TACR3 expression + rs2765_genotype + Age + (1 | measurement structure) + (1 | AgeGain subject) + (1 | Allen donor)
Model Type	Mixed Effects
Subjects	173
GM structures	13
Allen donors	6
Data points	30970
Random Effects	Crossed effects for GM region, subject, expression data sample
Dataset Cross-Reference	AgeGain brain volumes × Allen Atlas TACR3 expression
Population	Cognitively healthy
MAIN_RESULTS
Parameter	Estimate	Std_Error	t_value	p_value	Significance	CI 2.5%	CI 97.5%
(Intercept)	-0.03932	0.1218	-0.323	0.7507		-0.28407	0.205366
local TACR3 expression	0.09691	0.006712	14.439	<.00001	***	0.0837167	0.110046
TACR3_rs2765_dichoWT	0.1028	0.04988	2.06	0.0409	*	0.00504174	0.200493
Age	-0.1285	0.01627	-7.896	<.00001	***	-0.16034	-0.0965861
MODEL_FIT
Metric	Value
REML	82567.9
Random Effect Variance measurement structure	0.12878
Random Effect Variance Agegain subject	0.04065
Random Effect Variance Allen donor	0.02764
Residual Variance	0.82838
measurement structures	13
AgeGain subjects	173
Allen donors	6
Marginal R^2	0.0265218
Conditional R^2	0.213608
INTERPRETATION
Finding
In regions of the hippocampus and basal forebrain, both TACR3 expression and rs2765 wildtype genotype predict larger GMV

### Sheet: GMV_Expression_Rest
MODEL_SPECIFICATION
Parameter	Value
Formula	local GMV ~ local TACR3 expression + rs2765_genotype + Age + (1 | measurement structure) + (1 | AgeGain subject) + (1 | Allen donor)
Model Type	Mixed Effects
Subjects	173
GM structures	399
Allen donors	6
Data points	481102
Random Effects	Crossed effects for GM region, subject, expression data sample
Dataset Cross-Reference	AgeGain brain volumes × Allen Atlas TACR3 expression
Population	Cognitively healthy
MAIN_RESULTS
Parameter	Estimate	Std_Error	t_value	p_value	Significance	CI 2.5%	CI 97.5%
(Intercept)	-0.1971	0.04186	-4.71	1.58e-05	***
local TACR3 expression	-0.0157	0.002326	-6.748	<.00001	***
TACR3_rs2765_dichoWT	0.03724	0.03002	1.241	0.216	n.s.
Age	-0.06333	0.009807	-6.458	<.00001	***
MODEL_FIT
Metric	Value
REML	1227853
Random Effect Variance measurement structure	0.456776
Random Effect Variance Agegain subject	0.016119
Random Effect Variance Allen sample	0.002963
Residual Variance	0.746513
measurement structures	399
AgeGain subjects	173
Allen donors	6
Marginal R^2	0.00342756
Conditional R^2	0.391531
INTERPRETATION
Finding
...this pattern is absent (expression) or reversed (genotype) in other brain regions, demonstrating regional specificity of genetic effects.

### Sheet: GMV_Expression_HippoBFvsRest
MODEL_SPECIFICATION
Parameter	Value
Formula	local GMV ~ local TACR3 expression * Rest_vs_Hippo/BF + rs2765_genotype * Rest_vs_Hippo/BF + Age + (1 | measurement structure) + (1 | AgeGain subject) + (1 | Allen donor)
Model Type	Mixed Effects
Subjects	173
GM structures	412
Allen donors	6
Data points	512072
Random Effects	Crossed effects for GM region, subject, expression data sample
Dataset Cross-Reference	AgeGain brain volumes × Allen Atlas TACR3 expression
Population	Cognitively healthy
MAIN_RESULTS
Parameter	Estimate	Std_Error	t_value	p_value	Significance
(Intercept)	0.7254	0.1849	3.924	0.000102	***
local TACR3 expression	0.1846	0.008766	21.06	<0.00001	***
Rest_vs_Hippo/BF	-0.9636	0.1865	-5.166	<0.00001	***
TACR3_rs2765_dichoWT	0.1157	0.0332	3.485	0.000578	***
Age	-0.06618	0.009772	-6.772	<0.00001	***
local TACR3 expression:Rest_vs_Hippo/BF	-0.2017	0.009004	-22.405	<0.00001	***
Rest_vs_Hippo/BF:TACR3_rs2765_dichoWT	-0.08013	0.01533	-5.228	<0.00001	***
MODEL_FIT
Metric	Value
REML	1298272
Random Effect Variance measurement structure	0.437422
Random Effect Variance Agegain subject	0.016029
Random Effect Variance Allen donor	0.002336
Residual Variance	0.734191
measurement structures	412
AgeGain subjects	173
Allen donors	6
Marginal R^2	0.0433145
Conditional R^2	0.409772
	s
INTERPRETATION
Finding
In regions of the hippocampus and basal forebrain, there is an association of the measured GMV and expression of TACR3 that is not found in the other GM regions.

### Sheet: BA_AgeGain
MODEL_SPECIFICATION
Parameter	Value
Formula	BrainAge ~ TACR3_rs2765_dicho
Sample Size	173
Missing
Model Type	Mann-Whitney U (two-sided, non-parametric)
Reference	Gaser et al. (CAT12), age range 40+ (BrainAge = predicted - chronological age)
Population	Cognitively healthy
MAIN_RESULTS
Parameter	Estimate	CI_Lower	CI_Upper	p_value	Significance
WT vs non-WT mean diff	-2.303	-3.99	-0.81	0.023	*
(Hodges-Lehmann estimator WT vs non-WT)	-1.96	-3.72	-0.63	0.023	*
MODEL_FIT
Metric	Value
U Statistic	1106
p-value (two-sided)	0.0229
Effect size	-0.307 (medium effect)
Hodges-Lehmann difference	- 1.955 years
95% CI	[-3.72, -0.63]
INTERPRETATION
Finding
Finding: WT carriers show significantly younger predicted brain age compared to non-WT carriers
- WT median: -0.38 years (younger than chronological age)
- non-WT median: +0.38 years (older than chronological age)
- Medium effect size (r = -0.31)
- Robust non-parametric analysis accounts for potential non-normal distribution
- Independent of regional volume differences - suggests global brain aging advantage

### Sheet: PhenoAge_GeneDose
MODEL_SPECIFICATION
Parameter	Value
Formula	PhenoAge ~ rs2765_numeric + age + sex
Sample Size	143
Model Type	OLS
Coding	0=WT, 1=Het, 2=Hom
Population	Cognitively healthy
MAIN_RESULTS
Parameter	Estimate	CI_Lower	CI_Upper	p_value	Significance
rs2765_numeric (per allele)	1.61	0.15	3.07	0.031	*
Chronological age	0.75	0.57	0.93	<0.001	***
Sex (male)	1.3	-0.68	3.27	0.197	n.s.
MODEL_FIT
Metric	Value
R²	0.373
Adjusted R²	0.36
Residual SE	4.234
F-statistic	27.59 (p<0.001)
DF	3 and 139
N observations	143
INTERPRETATION
Finding
Clear gene-dose relationship: more variant alleles = older epigenetic age
Each variant allele adds ~1.6 years of biological aging
Effect independent of chronological age and sex
Suggests cumulative impact of reduced TACR3 function
rs2765_numeric
Raw coefficient: 1.609
Standardized β: 0.150
Partial R²: 0.021
Cohen's f²: 0.034 (Small)
p-value: 0.031
age
Raw coefficient: 0.749
Standardized β: 0.572
Partial R²: 0.301
Cohen's f²: 0.481 (Large)
p-value: 0.000
sex_coded
Raw coefficient: -1.297
Standardized β: -0.089
Partial R²: 0.008
Cohen's f²: 0.012 (Very Small)
p-value: 0.197

### Sheet: PhenoAge_Binary
MODEL_SPECIFICATION
Parameter	Value
Formula	PhenoAge ~ rs2765_binary + age + sex
Sample Size	143
Model Type	OLS
Coding	0=WT, 1=non-WT
Population	Cognitively healthy
MAIN_RESULTS
Parameter	Estimate	CI_Lower	CI_Upper	p_value	Significance
rs2765_non-WT	3.73	0.79	6.67	0.013	*
Chronological age	0.7516	0.57	0.8416	<0.001	***
Sex (male)	1.3787	-0.59	3.34	0.167	n.s.
MODEL_FIT
Metric	Value
R²	0.38
Adjusted R²	0.366
Residual SE	4.223
F-statistic	28.37 (p<0.001)
DF	3 and 139
N observations	143
INTERPRETATION
Finding
Non-WT carriers have 3.73 years older epigenetic age than WT
Effect size comparable to smoking, obesity interventions
Demonstrates systemic aging impact beyond brain
WT genotype confers substantial biological age advantage
rs2765_binary
Raw coefficient: 3.731
Standardized β: 0.170
Partial R²: 0.028
Cohen's f²: 0.045 (Small)
p-value: 0.013
age
Raw coefficient: 0.752
Standardized β: 0.574
Partial R²: 0.308
Cohen's f²: 0.496 (Large)
p-value: 0.000
sex_coded
Raw coefficient: -1.379
Standardized β: -0.095
Partial R²: 0.009
Cohen's f²: 0.014 (Very Small)
p-value: 0.167
