## Supplementary Table 3 - Differentially methylated CpGs for "TACR3 variant confers resilience to aging and Alzheimer’s disease" (part 1 of 2)

	logFC	AveExpr	t	P.Value	adj.P.Val	B	X1_AVG	X0_AVG	deltaBeta	CHR	MAPINFO	Strand	Type	gene	feature	cgi	feat.cgi	UCSC_Islands_Name	SNP_ID	SNP_DISTANCE
cg24419108	0.0261229457929351	0.910880858683913	7.21988538242419	2.86448822451667e-11	1.26278710868978e-05	14.0225817991676	0.914169061650856	0.888046115857921	-0.0261229457929353	7	155971387	R	II		IGR	opensea	IGR-opensea		rs7798069;rs188683979	24;17
cg08038052	-0.0125120290830782	0.0275907225449973	-7.18163108618496	3.51849291916909e-11	1.26278710868978e-05	13.8193886505261	0.0260157818212532	0.0385278109043314	0.0125120290830782	4	55098359	R	II	PDGFRA	5'UTR	island	5'UTR-island	chr4:55096185-55100331	rs528064161	7
cg16144258	0.0239814982359333	0.903167456281231	6.62815493681322	6.51995939445503e-10	0.000156000895111327	10.9391416161175	0.906186106408831	0.882204608172897	-0.0239814982359339	2	240638465	R	II		IGR	opensea	IGR-opensea		rs572461470	1
cg14120133	0.0802575570186259	0.542407060887965	6.4855519537356	1.35835744728619e-09	0.000243757243915507	10.2164496843694	0.552509410722477	0.472251853703851	-0.0802575570186258	7	120945537	R	II		IGR	opensea	IGR-opensea		rs62476332	2
cg23402346	0.022430163988115	0.908154908795514	6.41943676702868	1.90382415306309e-09	0.000273312995413737	9.88428093932457	0.910978286080731	0.888548122092616	-0.0224301639881151	6	166692271	F	II		IGR	opensea	IGR-opensea		rs367803370	1
cg05070302	-0.00824830473805118	0.0299244985253261	-6.38052287574612	2.32040006788294e-09	0.000277597194787729	9.68965032087068	0.0288862503764805	0.0371345551145316	0.00824830473805117	11	18034776	R	I	SERGEF	TSS200	island	TSS200-island	chr11:18034129-18035268	rs529124352;rs547306374;rs565663814	51;43;21
cg07837262	-0.00347064592460163	0.00624116598408048	-6.2316096560128	4.91948620159389e-09	0.0005044581707863	8.95098369924514	0.00580430146210265	0.00927494738670429	0.00347064592460163	8	22225395	F	II	SLC39A14	5'UTR	shore	5'UTR-shore	chr8:22224519-22225244
cg03546472	0.0437779482248309	0.88849826248253	6.2022559494677	5.69868804096213e-09	0.000511314784475327	8.80654751805016	0.894008773447894	0.850230825223062	-0.0437779482248314	1	244106976	R	II	LOC339529	Body	opensea	Body-opensea		rs568691762;rs192319189;rs140348837;rs144299410	36;32;25;1
cg10027237	-0.0037467856516409	0.0110707650992798	-6.16466641109824	6.87563374901028e-09	0.000548369989448843	8.6221594842932	0.0105991417305417	0.0143459273821826	0.0037467856516409	16	56764501	F	II	NUP93	5'UTR	shore	5'UTR-shore	chr16:56763993-56764482
cg00283125	0.00879677239491128	0.955567767780134	6.13715917438701	7.88520717301826e-09	0.00055809877812821	8.48763916507655	0.956675053815857	0.947878281420946	-0.00879677239491139	13	31155571	R	II		IGR	opensea	IGR-opensea
cg07394446	-0.0242071912728486	0.0609511728349743	-6.10367141132026	9.31230929987496e-09	0.00055809877812821	8.32434465852914	0.0579041137936367	0.0821113050664853	0.0242071912728486	15	100881458	R	I	ADAMTS17	Body	island	Body-island	chr15:100880957-100882438	rs539944129	51
cg26464887	-0.00509971186906692	0.0198292581004889	-6.10321763061276	9.3332927896283e-09	0.00055809877812821	8.32213549629279	0.0191873363267602	0.0242870481958271	0.00509971186906691	22	46440752	F	I	LOC100271722	TSS200	island	TSS200-island	chr22:46440393-46441019
cg06341397	0.0178382603030262	0.837006608691239	6.08159601964493	1.0388790966579e-08	0.00055809877812821	8.21698554214943	0.839251984113997	0.821413723810971	-0.0178382603030262	16	82640290	F	II		IGR	opensea	IGR-opensea		rs111856488;rs78948019;rs193222351;rs150421849;rs113482509	5;6;26;28;29
cg17424101	-0.0385241856945139	0.0974920501869936	-6.07216367370922	1.08851809609849e-08	0.00055809877812821	8.17118291862151	0.0926428519876841	0.131167037682198	0.0385241856945138	3	3169230	F	II	TRNT1	5'UTR	island	5'UTR-island	chr3:3168324-3169231
cg04933954	-0.0233149824907591	0.0172658047160167	-6.01502559182111	1.442989301651e-08	0.000674546312309691	7.89462355564586	0.0143310516752219	0.0376460341659809	0.023314982490759	1	40974057	R	II	DEM1	TSS1500	island	TSS1500-island	chr1:40974056-40974786
cg14429761	0.0193163090506134	0.867063725352563	6.00666301654272	1.50358609598148e-08	0.000674546312309691	7.85427720344866	0.869495148869423	0.85017883981881	-0.0193163090506133	17	7928000	F	II		IGR	opensea	IGR-opensea		rs566725216	18
cg13859452	0.0211178571030529	0.958096172640663	5.96764415412705	1.82097939222446e-08	0.00076888176925807	7.66646855606525	0.960754364443844	0.939636507340791	-0.0211178571030527	6	25266644	R	II		IGR	opensea	IGR-opensea		rs563742614;rs529256813	11;2
cg05065572	-0.0218431399230916	0.0389121213332924	-5.91243991889549	2.38491390511476e-08	0.000951050667272986	7.40201220962258	0.0361626351891271	0.0580057751122187	0.0218431399230916	12	114833912	R	II	TBX5	Body	island	Body-island	chr12:114833911-114834210	rs558124122;rs567076753	46;14
cg21697944	0.0402703910734742	0.709060364663782	5.85366124011022	3.17365637913329e-08	0.00116227101129632	7.12207187720754	0.714129364938764	0.67385897386529	-0.0402703910734742	19	49658797	R	II	HRC	TSS200	shelf	TSS200-shelf	chr19:49660880-49661157	rs540389715	1
cg17824465	-0.0146685985708031	0.0703340180626471	-5.84949258348895	3.23842577680781e-08	0.00116227101129632	7.10228298918421	0.0684876210397488	0.0831562196105519	0.0146685985708031	22	51001806	R	I	C22orf41	TSS1500	shore	TSS1500-shore	chr22:51001199-51001515	rs562689653	31
cg08590939	-0.0398735140505954	0.0617433829798791	-5.78910052144781	4.33560169794063e-08	0.00138354244034855	6.81657070318794	0.0567243392532307	0.0965978533038261	0.0398735140505954	5	41869963	R	II	OXCT1	Body	island	Body-island	chr5:41869663-41870876	rs543674692	5
cg18417464	-0.00775391334753584	0.028064929402587	-5.78676540458975	4.3846406590974e-08	0.00138354244034855	6.80556010668559	0.0270889123378622	0.034842825685398	0.00775391334753583	7	139025179	R	I	C7orf55	TSS1500	island	TSS1500-island	chr7:139024930-139026298	rs549760023	11
cg22309237	0.0267748122305801	0.821979171297718	5.78447842019721	4.43319533686496e-08	0.00138354244034855	6.7947791308157	0.825349427382686	0.798574615152105	-0.0267748122305805	13	22488937	F	II		IGR	opensea	IGR-opensea
cg16520652	0.00971295072968381	0.957086383393136	5.76934050855184	4.76813222304516e-08	0.00142606887904242	6.72348475920231	0.958308992575893	0.948596041846209	-0.00971295072968392	22	22302600	R	II	PPM1F	5'UTR	shelf	5'UTR-shelf	chr22:22306554-22307402	rs527429796	1
cg26571870	0.0923424289219764	0.813138030801735	5.74783996038206	5.28680884057557e-08	0.00151794855430606	6.62242410312763	0.824761553323382	0.732419124401406	-0.0923424289219761	16	85723150	R	II	GINS2	TSS1500	shore	TSS1500-shore	chr16:85722209-85722941	rs3794665;rs542906090;rs182702796	38;32;15
cg06131630	0.0480984916456484	0.749466813706687	5.72323829571476	5.9482574730627e-08	0.00160254160727318	6.50707573863653	0.755521169298447	0.707422677652799	-0.0480984916456487	18	21245047	R	II		IGR	shelf	IGR-shelf	chr18:21242366-21242805	rs116255637	2
cg19333589	-0.0362425942587265	0.133214677751543	-5.71970338515253	6.04972433248808e-08	0.00160254160727318	6.4905272296814	0.128652672879815	0.164895267138542	0.0362425942587265	22	51001847	F	II	SYCE3	TSS1500	shore	TSS1500-shore	chr22:51001199-51001515	rs559882657;rs527243046	15;47
cg07986773	-0.052632960334633	0.698812113094069	-5.69894426382728	6.68070197301653e-08	0.00160254160727318	6.3934738010532	0.692186985219779	0.744819945554412	0.0526329603346328	22	45558609	R	II	NUP50	TSS1500	shore	TSS1500-shore	chr22:45560511-45560783	rs528635994	33
cg07649982	0.00916386905820787	0.960763561982881	5.69516067638329	6.80245068609916e-08	0.00160254160727318	6.37580857604927	0.961917055990208	0.952753186932	-0.0091638690582081	1	2289550	R	II	MORN1	Body	opensea	Body-opensea		rs541583747;rs564547519	46;1
cg15695435	0.00813768106737522	0.942610260731684	5.6942848004518	6.83094279785071e-08	0.00160254160727318	6.37172024243018	0.943634584222683	0.935496903155307	-0.00813768106737545	12	121909465	R	II	KDM2B	Body	shelf	Body-shelf	chr12:121905463-121905956	rs550902460	30
cg02655262	0.0204272055316992	0.871607217291643	5.69125822568486	6.93029888704757e-08	0.00160254160727318	6.3575961177069	0.874178473931997	0.853751268400297	-0.0204272055316997	20	36819955	F	II		IGR	opensea	IGR-opensea		rs570004083;rs11905146;rs558705248;rs111399024	4;9;13;48
cg16253064	0.0304341948770768	0.793222717487405	5.67718530712352	7.41117348549199e-08	0.00160254160727318	6.29198410315249	0.79705359516424	0.766619400287163	-0.0304341948770771	1	180945704	F	II	STX6	3'UTR	opensea	3'UTR-opensea		rs199721216	37
cg20232325	-0.00397681032888371	0.00722210438580844	-5.6749495874437	7.4905159761747e-08	0.00160254160727318	6.28156995717902	0.00672152686189301	0.0106983371907767	0.0039768103288837	12	131323422	F	II	STX2	Body	island	Body-island	chr12:131323203-131323959	rs10773828;rs574477914;rs540212121	20;28;51
cg23755299	0.0117062982627658	0.917143765853204	5.67215804351153	7.59075155297969e-08	0.00160254160727318	6.26857037434346	0.918617285914252	0.906910987651486	-0.0117062982627659	4	2345677	R	II	ZFYVE28	Body	opensea	Body-opensea		rs542273013	1
cg01315139	-0.00905018659033252	0.962547522275708	-5.66447329805217	7.8735158524118e-08	0.00161474562253177	6.23280513216355	0.961408337949652	0.970458524539985	0.00905018659033241	8	143599476	R	I	BAI1	Body	opensea	Body-opensea		rs538881682;rs554101034	42;33
cg18065623	0.0215299591605352	0.905601878603013	5.60954389712243	1.02174023891027e-07	0.00196719373131278	5.97805640218662	0.908311943392451	0.886781984231916	-0.0215299591605354	4	83417981	R	II	TMEM150C	Body	opensea	Body-opensea		rs577269913;rs80301993;rs58211224	25;6;1
cg06191898	-0.0181390508195919	0.0930658176878858	-5.60676225966537	1.03527198606795e-07	0.00196719373131278	5.96519789213911	0.0907825805217833	0.108921631341375	0.0181390508195919	16	54965100	F	I	IRX5	TSS200	island	TSS200-island	chr16:54962422-54967805	rs531728219;rs555117991	32;34
cg04201578	0.0264225536036958	0.930468442145729	5.60546215155223	1.04165653400446e-07	0.00196719373131278	5.95918935519826	0.933794357983956	0.90737180438026	-0.0264225536036962	1	11600603	F	II		IGR	shelf	IGR-shelf	chr1:11596382-11596622
cg13652120	0.0179911625843022	0.9107669293732	5.60001467986716	1.06882913793812e-07	0.00196719373131278	5.93402317223067	0.913031551236958	0.895040388652656	-0.0179911625843023	5	67430203	F	II		IGR	opensea	IGR-opensea		rs113208576;rs542725269;rs535167125	0;10;29
cg09600842	0.0264513812761046	0.743174208156778	5.59047476323916	1.11809464800535e-07	0.0020064208458456	5.88998842106996	0.746503752653071	0.720052371376967	-0.0264513812761046	7	36231382	F	II	EEPD1	Body	opensea	Body-opensea		rs558914156;rs191742593;rs147599345	0;1;22
cg26774557	0.0151459820298637	0.966539276657789	5.57590902079634	1.1976259607159e-07	0.00209672174293139	5.82284797683321	0.968445763906304	0.95329978187644	-0.0151459820298638	12	55979866	R	II		IGR	opensea	IGR-opensea		rs79462573;rs74538855;rs140178818	51;7;1
cg12717729	-0.0446040927217259	0.0584835777120185	-5.55496281435779	1.32177087727814e-07	0.00221141694485423	5.72649405365657	0.0528690765302628	0.0974731692519887	0.0446040927217259	1	24071253	R	II	TCEB3	Body	shore	Body-shore	chr1:24069695-24070615	rs569694355;rs538444863	42;39
cg06800837	0.0122870297842481	0.921793925620498	5.5544833202603	1.3247552051927e-07	0.00221141694485423	5.72429107932923	0.92334054475418	0.911053514969932	-0.0122870297842482	11	133680963	R	II	LOC646522	TSS1500	opensea	TSS1500-opensea		rs530230408	2
cg08815081	-0.0317642801517672	0.137457028556719	-5.5317153781524	1.47430062770187e-07	0.00229440712778226	5.61982780281995	0.133458727558595	0.165223007710362	0.0317642801517671	10	28035731	R	II	MKX	TSS1500	shore	TSS1500-shore	chr10:28030182-28035211
cg00264740	-0.0540022209703903	0.202896446554334	-5.5315281072032	1.47559660738303e-07	0.00229440712778226	5.61896971935937	0.196098964194424	0.250101185164815	0.0540022209703903	16	67841294	R	II	RANBP10	TSS1500	shore	TSS1500-shore	chr16:67840275-67841106
cg07044276	0.0925329058965344	0.803941730737321	5.53107748441114	1.47871963710363e-07	0.00229440712778226	5.61690502345821	0.81558922938164	0.723056323485106	-0.0925329058965344	1	246859889	R	II		IGR	opensea	IGR-opensea
cg14417898	0.005209888657265	0.0183842441132241	5.52770075289372	1.50232843418454e-07	0.00229440712778226	5.60143673138982	0.0190400342938589	0.0138301456365939	-0.005209888657265	15	44084335	F	I	SERF2	TSS1500	island	TSS1500-island	chr15:44084144-44085272	rs542730796;rs559518050;rs528071171;rs140475402	25;29;31;36
cg05435742	-0.0329923763171017	0.0857634854323377	-5.51995380273386	1.55789263869717e-07	0.00232969861678506	5.56597221933412	0.0816105989029123	0.114602975220014	0.0329923763171016	11	69894883	R	II		IGR	opensea	IGR-opensea		rs537962319	9
cg02955369	-0.00553758816233755	0.023988883993313	-5.50880088445811	1.641427363158e-07	0.0024045235944384	5.51497219896354	0.0232918449239279	0.0288294330862654	0.00553758816233755	1	173837185	R	II	SNORD76	TSS1500	island	TSS1500-island	chr1:173837172-173837917	rs565601292;rs534725244	48;33
cg26935906	0.027265823371853	0.806168207175374	5.49002836501223	1.79201673712586e-07	0.00254226658467463	5.42928047173096	0.809600268858544	0.782334445486691	-0.0272658233718535	15	75231946	R	II	COX5A	TSS1500	shore	TSS1500-shore	chr15:75229782-75230660	rs145140826	2
cg07500534	0.0558538039980636	0.646676523412113	5.48578070380542	1.82791860579973e-07	0.00254226658467463	5.40991737093973	0.653707072167114	0.59785326816905	-0.0558538039980638	20	37219583	R	II		IGR	opensea	IGR-opensea		rs559185407;rs6100336	37;31
cg13191926	-0.0364611138177426	0.182417518593615	-5.48417076395865	1.8417088660223e-07	0.00254226658467463	5.4025809571373	0.177828007763409	0.214289121581152	0.0364611138177425	9	10613522	F	II	PTPRD	TSS1500	shore	TSS1500-shore	chr9:10612635-10613333	rs570191049;rs112234001;rs554619871;rs567842098;rs57928603	1;4;9;20;39
cg09489646	-0.00781672390809745	0.05521172031214	-5.47034577615223	1.96438877024612e-07	0.00266044954581635	5.33963895531263	0.0542277970230088	0.0620445209311063	0.00781672390809744	14	105559791	R	I	LOC102723354	TSS1500	island	TSS1500-island	chr14:105559492-105560409	rs587659698	48
cg10826045	-0.00474750986295697	0.0139726983050387	-5.45861878097039	2.07467852641565e-07	0.00275526629444783	5.28632991131453	0.0133751096509602	0.0181226195139172	0.00474750986295697	19	36631318	R	II	CAPNS1	5'UTR	shore	5'UTR-shore	chr19:36630420-36631142	rs192313179;rs527786300;rs79014621;rs567535186	34;12;7;1
cg19706868	0.0199989032356733	0.911227772652633	5.44999767277328	2.15959189155191e-07	0.00275526629444783	5.24718743709626	0.913745117115864	0.893746213880191	-0.0199989032356735	6	24990710	R	II	FAM65B	Body	opensea	Body-opensea		rs73384137;rs189668878;rs138121837	50;8;1
cg07230666	0.0176498504820718	0.927643074590881	5.44837899682059	2.17590911417179e-07	0.00275526629444783	5.23984266678397	0.929864734092121	0.912214883610049	-0.0176498504820718	12	122846061	F	II	CLIP1	Body	opensea	Body-opensea		rs573981348;rs541245813;rs559494408	5;29;31
cg21120800	0.0536121900487172	0.749369421980726	5.44508548540396	2.20948219089015e-07	0.00275526629444783	5.22490271258953	0.756117809539306	0.702505619490589	-0.0536121900487172	14	89716052	F	II	FOXN3	Body	opensea	Body-opensea		rs535390371;rs143557783	12;15
cg07765475	0.0269025562656435	0.754495984728466	5.44208189105021	2.2405405471542e-07	0.00275526629444783	5.21128303393445	0.757882320482183	0.73097976421654	-0.0269025562656436	3	169767424	R	II	GPR160	5'UTR	opensea	5'UTR-opensea		rs564933901;rs570143663;rs375363097	12;11;8
cg11775846	0.0303074298128461	0.909812803980053	5.43977273202446	2.26470759783257e-07	0.00275526629444783	5.20081559365424	0.913627725215237	0.88332029540239	-0.0303074298128465	11	134893345	F	II		IGR	opensea	IGR-opensea		rs56206921;rs556428976;rs571656995	0;1;43
cg13645530	0.0366501389111703	0.655022536540284	5.425046241491	2.42492779634441e-07	0.00290102195369336	5.13412885919141	0.659635840738893	0.622985701827722	-0.0366501389111706	12	116756948	F	I		IGR	opensea	IGR-opensea		rs112407663	0
cg11159132	0.0400503225926455	0.784432698910191	5.42019883078907	2.48004753773981e-07	0.00290753997074957	5.11220406015222	0.789473998257517	0.749423675664872	-0.0400503225926457	18	3643885	F	II	DLGAP1	Body	opensea	Body-opensea
cg01248347	-0.0571904976730798	0.188036113892125	-5.41748927862757	2.51138866239166e-07	0.00290753997074957	5.09995439442262	0.18083730998922	0.238027807662299	0.0571904976730797	9	32782655	F	II	TMEM215	TSS1500	shore	TSS1500-shore	chr9:32782936-32783625
cg24302646	0.00959255912641965	0.954679540784911	5.41024870674119	2.59704865606191e-07	0.00295898654812895	5.06724013930168	0.955886995779845	0.946294436653425	-0.00959255912641965	10	101841973	R	II	CPN1	TSS1500	opensea	TSS1500-opensea		rs11812765	21
cg07018435	0.114123730501325	0.763158745404808	5.39361590531176	2.80476590752635e-07	0.00313083808534415	4.99219929207322	0.777523970223157	0.663400239721832	-0.114123730501325	1	246860007	R	II		IGR	opensea	IGR-opensea		rs549928768	24
cg24237244	0.0169216042068359	0.909051943345283	5.39128705493698	2.83511389728852e-07	0.00313083808534415	4.98170458219197	0.911181935483206	0.89426033127637	-0.0169216042068363	1	182689724	R	II		IGR	opensea	IGR-opensea		rs113255807	2
cg13498858	-0.00516683517072807	0.00764308992687672	-5.38380648562589	2.93477915707641e-07	0.00319179466507492	4.94801448211227	0.00699271906622563	0.0121595542369537	0.00516683517072807	19	44952618	F	II	ZNF229	5'UTR	island	5'UTR-island	chr19:44952416-44952809	rs71362691;rs561705675;rs530513663;rs550545955;rs79592024;rs532852120	5;13;20;22;47;49
cg16345521	-0.00939644325364646	0.0468216021251079	-5.37164541503134	3.10414433526799e-07	0.00331732932252191	4.89331098010661	0.0456388330442294	0.0550352762978758	0.00939644325364644	12	107486801	F	I	CRY1	1stExon	island	1stExon-island	chr12:107486612-107487811	rs530120902;rs540370223	23;26
cg15652859	0.0266386506423861	0.727653931732974	5.36897198825757	3.1426357471648e-07	0.00331732932252191	4.88129623564772	0.73100704859705	0.704368397954664	-0.0266386506423865	4	96126276	R	II	UNC5C	Body	opensea	Body-opensea		rs3775050;rs3775049	47;7
cg09707074	0.0142764171682349	0.964825440305486	5.35570138196324	3.34070131436363e-07	0.00347529768615973	4.82171507651288	0.966622471837152	0.952346054668917	-0.0142764171682349	9	101949944	F	II		IGR	opensea	IGR-opensea		rs541916519;rs143646619	45;51
cg17611614	-0.0472744968329659	0.064581133778332	-5.33913108517875	3.60516676094221e-07	0.00369684100143474	4.74745690405359	0.0586304978133433	0.105904994646309	0.0472744968329659	1	177535964	R	II		IGR	opensea	IGR-opensea		rs142576707;rs10798556;rs568070747	50;22;15
cg00668515	0.0384642945071326	0.828140449414721	5.33475174615353	3.67840605691813e-07	0.00371881671500822	4.7278569237422	0.832982108863171	0.794517814356038	-0.0384642945071331	1	223213539	R	II		IGR	opensea	IGR-opensea		rs558173978;rs115382242	29;2
cg20933515	0.011518096630138	0.910476829988216	5.32717322277192	3.80859035467953e-07	0.00379695299526245	4.6939641530822	0.911926660333268	0.90040856370313	-0.0115180966301381	2	77961984	R	I		IGR	opensea	IGR-opensea		rs574127585;rs188407145;rs113699582;rs576822098;rs201352129	45;30;22;12;2
cg00280812	0.0268623354404772	0.814690957698626	5.31809816761268	3.97040113142656e-07	0.0039040464823808	4.65342089926846	0.818072230691134	0.791209895250656	-0.0268623354404779	12	52585844	R	II	KRT80	TSS200	opensea	TSS200-opensea		rs144592443;rs187331925;rs75411561	38;29;11
cg06811187	0.034286660757745	0.668146939379971	5.30416056604245	4.23204434305802e-07	0.00409749362045536	4.59124400706287	0.672462742831995	0.63817608207425	-0.034286660757745	17	71694263	R	II		IGR	opensea	IGR-opensea		rs577483834	44
cg19499674	-0.0154034531075448	0.941944194512293	-5.30163078194274	4.28130428439889e-07	0.00409749362045536	4.57997012760589	0.940005298316938	0.955408751424483	0.0154034531075443	1	100436724	F	II	SLC35A3	5'UTR	shore	5'UTR-shore	chr1:100435297-100436070
cg09603893	-0.00625368056543502	0.021172903937914	-5.29786020680131	4.35576387351354e-07	0.00411390435316844	4.56317340362184	0.0203857273632439	0.0266394079286789	0.00625368056543501	19	2950866	F	II		IGR	island	IGR-island	chr19:2950359-2950962	rs536807897;rs189664780;rs150603251	10;25;45
cg07171864	0.0185784324570228	0.949953219379864	5.28665628721931	4.58453965662807e-07	0.00427374359159432	4.51331078007472	0.952291763325503	0.93371333086848	-0.0185784324570233	16	75247277	R	II		IGR	opensea	IGR-opensea		rs547430759;rs7202877;rs532741126;rs549347090;rs7195852;rs535356449	51;34;26;25;21;3
cg15651928	0.0285398688841801	0.794239310060689	5.28323140203807	4.65678117813786e-07	0.00428543273034277	4.49808260331519	0.797831741109047	0.769291872224867	-0.0285398688841807	20	32290811	R	II	PXMP4	3'UTR	opensea	3'UTR-opensea		rs555147380;rs573561082;rs537791964;rs555739984	30;4;3;2
cg10543136	-0.00589952900404733	0.9705401534652	-5.26784082088783	4.99534619967715e-07	0.00453880949636488	4.42973290900721	0.969797555408746	0.975697084412793	0.00589952900404689	6	52359851	F	II	EFHC1	3'UTR	opensea	3'UTR-opensea		rs535480481	3
cg21768809	0.0248615949490696	0.850691281581516	5.26384731863443	5.08704393919393e-07	0.00456435017444175	4.41201967360129	0.853820713113566	0.828959118164496	-0.02486159494907	2	223535155	R	II	MOGAT1	TSS1500	shore	TSS1500-shore	chr2:223536122-223536565	rs56103127	40
cg16168668	-0.00532516902353835	0.00749738402376445	-5.24947499582187	5.43083010062201e-07	0.00472166046573315	4.3483460286301	0.00682708302779459	0.0121522520513329	0.00532516902353835	7	19158566	F	II	TWIST1	TSS1500	shore	TSS1500-shore	chr7:19156050-19158042	rs561626572;rs529015568	23;29
cg06229264	0.0374005222098507	0.856826059750693	5.24815004227769	5.46363927175611e-07	0.00472166046573315	4.34248200962055	0.861533817791094	0.824133295581243	-0.0374005222098505	16	85552230	F	II		IGR	shore	IGR-shore	chr16:85551382-85551709	rs76700204;rs535345834	0;1
cg01354151	0.0219342064289388	0.788276570878194	5.24798498025679	5.46774012351e-07	0.00472166046573315	4.34175154324877	0.791037519939179	0.76910331351024	-0.021934206428939	9	92755444	F	II		IGR	opensea	IGR-opensea
cg07881405	-0.0186552774314959	0.0512868367319064	-5.24471896599404	5.54950140414916e-07	0.00472166046573315	4.32730129884043	0.0489386199922775	0.0675938974237734	0.0186552774314959	5	3597487	F	I	IRX1	Body	island	Body-island	chr5:3594467-3603054	rs369238640;rs6867576	1;34
cg14416302	-0.0190667809071118	0.0297921258307006	-5.24306865748287	5.59126692097127e-07	0.00472166046573315	4.3200019406079	0.0273921114507845	0.0464588923578962	0.0190667809071118	1	150534139	R	I		IGR	island	IGR-island	chr1:150534075-150534301	rs587695476	29
cg22441948	0.0190548045482019	0.808618055523647	5.22968099761221	5.94158621340934e-07	0.00495915184184328	4.26084542755206	0.811016562389854	0.791961757841652	-0.0190548045482024	5	126305587	R	II	MARCH3	5'UTR	opensea	5'UTR-opensea		rs192542921;rs74333201	24;20
cg18695619	0.0102438590287602	0.965254937807233	5.22290319273855	6.12700438850518e-07	0.00497795189415078	4.23093517903202	0.966544374608056	0.956300515579295	-0.0102438590287603	18	77036479	F	II	ATP9B	Body	opensea	Body-opensea		rs182637649;rs116591997;rs143090749	1;14;19
cg02251771	0.0210904725653297	0.890085328705982	5.22065289363811	6.18980215024953e-07	0.00497795189415078	4.2210104938242	0.892740073504415	0.871649600939085	-0.0210904725653298	11	93913200	R	II	PANX1	Body	opensea	Body-opensea		rs201625424;rs545913657	18;16
cg07400029	0.0125826423683745	0.970645378274289	5.21919969602679	6.23068831992279e-07	0.00497795189415078	4.21460287510351	0.972229207383595	0.95964656501522	-0.0125826423683747	20	45671275	F	II	EYA2	Body	opensea	Body-opensea		rs577155313	45
cg02672378	0.0196098514496698	0.908683398506197	5.21881657982673	6.24151115176331e-07	0.00497795189415078	4.21291379339096	0.911151771415945	0.891541919966275	-0.0196098514496701	6	41506029	R	II		IGR	opensea	IGR-opensea		rs557240385;rs376279729	43;1
cg01027469	0.0396353584107862	0.766283915565493	5.21462358108982	6.36116437432886e-07	0.00499779535809386	4.19443321328569	0.771272981659159	0.731637623248372	-0.0396353584107862	2	3268135	R	II	TSSC1	Body	opensea	Body-opensea		rs556008348;rs574240394;rs112531434;rs563188086	23;3;2;1
cg05738504	0.0272749459909897	0.921373983522922	5.21308441963531	6.40564464954911e-07	0.00499779535809386	4.18765191281101	0.924807193507802	0.897532247516812	-0.02727494599099	5	110344874	F	II		IGR	opensea	IGR-opensea		rs72776758;rs528885481	28;51
cg21733011	-0.00975957423024566	0.0619871556264786	-5.20530959208219	6.63499957274321e-07	0.00507112124958149	4.15341805296779	0.0607586777513428	0.0705182519815884	0.00975957423024564	17	28257040	R	I	EFCAB5	5'UTR	island	5'UTR-island	chr17:28256826-28257408
cg03129360	0.0323254899132829	0.729904730614121	5.20511230709142	6.64092222709195e-07	0.00507112124958149	4.15254982623217	0.733973673400408	0.701648183487125	-0.0323254899132829	1	15799324	R	II		IGR	opensea	IGR-opensea		rs148847701;rs373759044	50;27
cg23513193	0.0114930063608861	0.92867208676213	5.19989303311191	6.79949206244406e-07	0.00509267945834072	4.12958858061897	0.930118758891472	0.918625752530585	-0.0114930063608866	18	32401766	F	II	DTNA	Body	opensea	Body-opensea		rs575881173;rs546462929	4;39
cg22164403	-0.00799199578121512	0.972511447858101	-5.19818726858682	6.85211072144471e-07	0.00509267945834072	4.12208777922187	0.971505462375151	0.979497458156366	0.00799199578121512	4	95601551	F	II		IGR	opensea	IGR-opensea
cg07343511	0.0142266488109093	0.844788541100473	5.19722402813242	6.881999268028e-07	0.00509267945834072	4.1178528378556	0.846579308083664	0.832352659272754	-0.0142266488109095	1	9078477	R	II	SLC2A7	Body	opensea	Body-opensea		rs146842966;rs557442189	46;7
cg09899801	0.0522958407500512	0.886684287428067	5.18989722260362	7.11353626930746e-07	0.00518592105410584	4.08565762135554	0.893266980669332	0.840971139919281	-0.0522958407500511	4	80247540	R	II	NAA11	TSS1500	opensea	TSS1500-opensea		rs554402770;rs574295468;rs151273602	17;2;1
cg03458162	-0.0187467243131457	0.0492608028203824	-5.18588761956503	7.24343792314309e-07	0.00518592105410584	4.06805185851912	0.0469010752844619	0.0656477995976076	0.0187467243131457	6	37400668	R	II	FTSJD2	TSS1500	shore	TSS1500-shore	chr6:37400847-37401367	rs527388738	35
cg13922494	0.014438463524275	0.882603387255134	5.18454061806566	7.28759359489517e-07	0.00518592105410584	4.06213939325008	0.884420816230218	0.869982352705942	-0.0144384635242755	5	106890760	R	II	EFNA5	Body	opensea	Body-opensea		rs532321656	44
cg26113636	-0.00898120897971532	0.0139065102227686	-5.18321009192646	7.33146639704461e-07	0.00518592105410584	4.0563002728876	0.0127760083931541	0.0217572173728694	0.00898120897971531	3	85008156	R	I	CADM2	5'UTR	shore	5'UTR-shore	chr3:85008284-85008837	rs115294369;rs552766400;rs571371046;rs187187703;rs544069573;rs550687090	45;35;32;15;8;7
cg03149746	0.00733289926238745	0.976182558117959	5.18207077238434	7.36923861129557e-07	0.00518592105410584	4.05130109075609	0.977105580402736	0.969772681140348	-0.00733289926238789	19	4415516	F	II	CHAF1A	Body	opensea	Body-opensea		rs532211186;rs182909421;rs562493546;rs531555423	1;5;33;35
cg23978657	-0.0110508309605837	0.0417933543155768	-5.17479694503317	7.61489424172384e-07	0.00526248892977007	4.01940219507963	0.0404023406282306	0.0514531715888143	0.0110508309605837	1	89664260	R	I	GBP4	Body	opensea	Body-opensea		rs576176156	48
cg22408883	0.0565406404938338	0.826469303874457	5.17374589916267	7.65104344786995e-07	0.00526248892977007	4.01479543269761	0.833586307572981	0.777045667079148	-0.0565406404938336	8	32181168	R	II	NRG1	Body	opensea	Body-opensea		rs563073860	15
cg09857705	0.0107934381492863	0.909005784254274	5.17238826447946	7.69798464232177e-07	0.00526248892977007	4.00884582976681	0.910364398846492	0.899570960697206	-0.0107934381492862	14	100936189	F	II	WDR25	Body	opensea	Body-opensea
cg06190843	0.0201131040382195	0.606588640640093	5.16905507527639	7.81442418408642e-07	0.00529169215031814	3.99424322264983	0.60912036002952	0.5890072559913	-0.02011310403822	1	30108801	F	II		IGR	opensea	IGR-opensea		rs543189729;rs553354667	0;1
cg22289948	-0.0080300274126427	0.0261997766926231	-5.15561286844615	8.30164837619301e-07	0.0055539709672902	3.93541867386596	0.0251890040113114	0.0332190314239541	0.00803002741264269	19	36980602	F	I	ZNF566	TSS200	island	TSS200-island	chr19:36980190-36980733	rs541400565;rs45625538	16;40
cg08761926	0.0332876869830027	0.855327376916292	5.15233691260388	8.42479647118969e-07	0.0055539709672902	3.92109863825819	0.859517435417649	0.826229748434646	-0.033287686983003	10	133664101	F	II		IGR	opensea	IGR-opensea		rs553048969;rs75564023	40;43
cg15773704	-0.00958813064781972	0.0311165550466476	-5.15070240278281	8.48690309705832e-07	0.0055539709672902	3.91395611368684	0.0299096574825863	0.0394977881304061	0.00958813064781972	13	100633995	F	II	ZIC2	TSS1500	island	TSS1500-island	chr13:100631752-100635526	rs372912101;rs530375257	0;25
cg02916942	0.0298612762101003	0.786241541431038	5.15006508147636	8.51123998888161e-07	0.0055539709672902	3.91117155113625	0.79000030347147	0.76013902726137	-0.0298612762101006	6	42260695	R	II	TRERF1	5'UTR	opensea	5'UTR-opensea
cg08719597	0.0382963703916182	0.769533844924894	5.14120491807555	8.85669268970976e-07	0.00572732793934564	3.87248451853115	0.77435436707209	0.736057996680472	-0.0382963703916184	1	111977182	F	II		IGR	opensea	IGR-opensea		rs549789588;rs569650854	0;44
cg07183218	0.0413537830612964	0.850110390829079	5.13882172593693	8.95191641735992e-07	0.00573721928962585	3.86208634952304	0.855315762123508	0.813961979062211	-0.041353783061297	16	85551748	F	II		IGR	shore	IGR-shore	chr16:85551382-85551709	rs374083705;rs569562494;rs532386024;rs552212338;rs565506362;rs28570089;rs553828969;rs567469401	0;6;7;12;15;32;40;51
cg00867594	0.02517516615392	0.764064088946471	5.1270618381209	9.43657515174955e-07	0.00599431295922639	3.81082499664302	0.767232990979832	0.742057824825911	-0.0251751661539205	22	38730809	F	II	LOC400927-CSNK1E	5'UTR	opensea	5'UTR-opensea
cg04322596	0.00956013306623049	0.958515944985951	5.12079871317615	9.70501791932386e-07	0.00606832657935584	3.78355701554575	0.959719318378903	0.950159185312673	-0.00956013306623016	10	114910865	R	II	TCF7L2	Body	opensea	Body-opensea		rs142028588;rs201875922;rs553865271	50;38;37
cg01603642	0.00951472976285561	0.965899092219315	5.12028838403441	9.72721544407446e-07	0.00606832657935584	3.78133618941424	0.967096750511143	0.957582020748287	-0.00951472976285606	3	121248524	R	II	POLQ	Body	opensea	Body-opensea
cg14377416	-0.0139168181684686	0.947112683160232	-5.11846994611871	9.80671333526438e-07	0.00606832657935584	3.77342403727888	0.945360915838327	0.959277734006796	0.0139168181684683	9	136700102	F	I	VAV2	Body	opensea	Body-opensea		rs192891178;rs534626350	0;18
cg07171111	-0.010967602023487	0.0416129461639064	-5.11295335919944	1.00517719032465e-06	0.00609515393499492	3.74943282884278	0.0402324088462646	0.0512000108697516	0.010967602023487	4	10462903	F	I		IGR	island	IGR-island	chr4:10462832-10463689
cg27565803	0.00948693577804094	0.930110717457285	5.10885513436647	1.02376694647045e-06	0.00609515393499492	3.73162151750288	0.93130487720557	0.921817941427529	-0.00948693577804127	1	31423065	R	II	SNORD103A	TSS1500	opensea	TSS1500-opensea
cg18015194	0.00552319850622673	0.97532556279949	5.10548363953187	1.03931052864543e-06	0.00609515393499492	3.71697603926491	0.97602079058349	0.970497592077263	-0.00552319850622762	15	65712159	F	II	IGDCC4	Body	shelf	Body-shelf	chr15:65714742-65715571	rs534577142;rs551430547;rs571245259;rs141619576	0;1;20;42
cg11070176	0.0352221408364832	0.634941655232617	5.10349762202673	1.04857381969154e-06	0.00609515393499492	3.70835207702491	0.639375211421825	0.604153070585341	-0.0352221408364832	11	70489806	F	II	SHANK2	Body	opensea	Body-opensea		rs191611818;rs552337713	1;27
cg00360840	-0.018341544566536	0.947539920323118	-5.10349193742913	1.04860044899673e-06	0.00609515393499492	3.70832739589754	0.945231194433624	0.963572739000159	0.0183415445665357	7	99144261	F	II	C7orf38	3'UTR	shelf	3'UTR-shelf	chr7:99140766-99141151
cg20415945	0.0130697647952434	0.941048379676791	5.10274882029788	1.05208722456528e-06	0.00609515393499492	3.70510112718973	0.942693524895773	0.929623760100529	-0.0130697647952435	2	240172645	F	II	HDAC4	Body	opensea	Body-opensea		rs116017630;rs552262075;rs149437901;rs79241985	7;8;11;21
cg19956385	0.025816714705631	0.847966073813719	5.10198817413266	1.05566792487971e-06	0.00609515393499492	3.7017990916186	0.851215730210232	0.825399015504601	-0.0258167147056307	14	22580421	F	II		IGR	opensea	IGR-opensea		rs370820927;rs139148086	13;49
cg21762534	0.0114643149317913	0.0586467438584477	5.10149012388004	1.0580188869429e-06	0.00609515393499492	3.69963719346534	0.0600898044792326	0.0486254895474413	-0.0114643149317913	19	17580568	R	I	SLC27A1	TSS1500	island	TSS1500-island	chr19:17580197-17580598	rs375525669;rs544406587	31;30
cg06323023	-0.00400987771793963	0.00750748961520343	-5.10076945383041	1.06142970447808e-06	0.00609515393499492	3.69650922255754	0.00700274976259565	0.0110126274805353	0.00400987771793963	6	27841352	R	II	HIST1H4L	TSS200	shore	TSS200-shore	chr6:27839698-27840069	rs560795495;rs574374246	38;30
cg24288446	0.00681403808570102	0.960326599483554	5.09312669328486	1.09826609031718e-06	0.00625663015579102	3.66335564940868	0.961184310571265	0.954370272485564	-0.00681403808570102	1	2227082	R	II	SKI	Body	opensea	Body-opensea		rs537154003;rs145259341	29;2
cg06024642	0.0249932979325703	0.62155378885754	5.08968810033445	1.11524201799358e-06	0.00628350238960187	3.64845057185484	0.624699798387513	0.599706500454943	-0.0249932979325703	17	4510776	F	II	SMTNL2	Body	island	Body-island	chr17:4510554-4510777	rs150120447;rs549460920	1;34
cg25138076	0.00749401256436399	0.951511896942472	5.08755617691812	1.12589491639828e-06	0.00628350238960187	3.63921294023352	0.952455199223301	0.944961186658936	-0.00749401256436444	6	149766127	R	II		IGR	opensea	IGR-opensea		rs536704902;rs148478265;rs542682594;rs562668439	47;41;5;1
cg25300591	0.0180201980970686	0.892460395440797	5.08601276741837	1.13366877558458e-06	0.00628350238960187	3.63252701321742	0.894728672124344	0.876708474027276	-0.0180201980970685	3	191693226	R	II		IGR	opensea	IGR-opensea		rs2649817;rs112119766;rs577133250	43;2;1
cg01774419	-0.00936160918271334	0.062905388825519	-5.08515761025071	1.13799848237426e-06	0.00628350238960187	3.62882314516444	0.0617270044528698	0.0710886136355831	0.00936160918271331	8	59572039	F	I	NSMAF	Body	island	Body-island	chr8:59571603-59572526
cg20322692	0.0335093295105678	0.730376345003007	5.08173135316529	1.15550762862628e-06	0.00633147615135837	3.61398762134134	0.734594302563778	0.70108497305321	-0.0335093295105677	18	11953363	F	II		IGR	opensea	IGR-opensea		rs143924021;rs573848833;rs9948689;rs115605574	25;36;44;49
cg13621618	0.0424189811279404	0.717515171496851	5.07124492314071	1.2107393780709e-06	0.00646469891322076	3.56862496903066	0.722854623666801	0.680435642538861	-0.0424189811279403	1	5487547	R	II		IGR	opensea	IGR-opensea		rs145784674;rs572250146	38;28
cg00830934	-0.00805238364968164	0.968559246092338	-5.07100379679532	1.21203909778924e-06	0.00646469891322076	3.56758265866393	0.967545659339231	0.975598042988913	0.00805238364968119	5	138258847	F	II	CTNNA1	Body	opensea	Body-opensea
cg16796642	0.00896904581602476	0.933201264356573	5.07029036823247	1.21589257025668e-06	0.00646469891322076	3.56449894161276	0.93433023515859	0.925361189342565	-0.00896904581602531	15	43712599	R	II	RNU6-28P	Body	opensea	Body-opensea
cg19070088	-0.00331337875650731	0.00975173602167195	-5.06917151120487	1.22195989771325e-06	0.00646469891322076	3.55966341068637	0.0093346673670067	0.012648046123514	0.00331337875650731	4	190123606	F	II		IGR	opensea	IGR-opensea		rs529894366;rs555779750	10;11
cg24441324	0.0161035419518175	0.90295243951001	5.06864001361642	1.22485239927281e-06	0.00646469891322076	3.557366617957	0.904979458776673	0.888875916824855	-0.0161035419518175	1	150523231	F	I	ADAMTSL4	5'UTR	shore	5'UTR-shore	chr1:150521349-150522368
cg04305808	0.0570817565400145	0.667387423832864	5.0656298657645	1.24136016242267e-06	0.00650400236924811	3.54436183858574	0.674572540040698	0.617490783500683	-0.0570817565400147	7	99614209	R	II	ZKSCAN1	5'UTR	shore	5'UTR-shore	chr7:99613104-99613797	rs527551606	2
cg03717591	0.00891351918933636	0.960952922845975	5.05695121298128	1.2901740241532e-06	0.00671077474302295	3.50689739231236	0.962074904282395	0.953161385093058	-0.0089135191893368	12	20120151	F	II		IGR	opensea	IGR-opensea		rs572325189;rs541332584;rs564111302	1;30;50
cg11041734	-0.00828398976899149	0.028590931654879	-5.05295338588865	1.3132830234537e-06	0.00678183132543211	3.48965439697194	0.027548191683957	0.0358321814529485	0.00828398976899148	7	73508493	R	II	LIMK1	Body	opensea	Body-opensea		rs550366695	12
cg06435886	-0.00711610492702985	0.0255304274232015	-5.04420392735378	1.36527060984102e-06	0.00694401984347558	3.45195029761265	0.0246346939358831	0.0317507988629129	0.00711610492702985	9	78505439	R	II	PCSK5	TSS200	island	TSS200-island	chr9:78505230-78505483	rs113936219	17
cg21855854	0.0130087247446398	0.934555158183781	5.04409207752213	1.36594797671035e-06	0.00694401984347558	3.45146859696835	0.93619262003975	0.923183895295109	-0.0130087247446402	12	6968675	F	II	USP5	Body	opensea	Body-opensea		rs1126996;rs141872219	1;10
cg05839460	0.00868130569028347	0.941508145287763	5.0428138043558	1.37371247948389e-06	0.00694401984347558	3.44596402099553	0.942600897052974	0.93391959136269	-0.00868130569028369	12	120574701	F	II	GCN1	Body	opensea	Body-opensea		rs557717929;rs76615305	4;13
cg07259162	0.0121466482661344	0.936207401814858	5.03997348945027	1.39111899626034e-06	0.00695430543632205	3.43373636813597	0.937736350547658	0.925589702281523	-0.0121466482661348	14	56331870	R	I		IGR	opensea	IGR-opensea		rs139426750	44
cg13324128	0.0101861711504749	0.920355177822967	5.03854341454267	1.39996396671444e-06	0.00695430543632205	3.42758166425393	0.921637353212537	0.911451182062062	-0.010186171150475	20	39656786	F	II	TOP1	TSS1500	shore	TSS1500-shore	chr20:39657061-39658412	rs531610492	10
cg15886943	0.0356508096460644	0.826319176601385	5.03750608616667	1.40641398306062e-06	0.00695430543632205	3.42311801050184	0.830806691102288	0.795155881456223	-0.0356508096460647	21	28941985	R	II	MIR5009	Body	opensea	Body-opensea		rs550670700;rs557567300;rs2831007;rs539519836	32;21;20;15
cg27238932	0.0259766519510383	0.562561670698238	5.0362120478583	1.41450068780025e-06	0.00695430543632205	3.41755062497811	0.565831459055711	0.539854807104673	-0.0259766519510385	1	231151377	R	II		IGR	opensea	IGR-opensea		rs138512636	44
cg26182263	0.00763599995771947	0.0352716854704581	5.03343173824381	1.43202851283913e-06	0.0069925854865029	3.4055921779546	0.0362328602903109	0.0285968603325914	-0.00763599995771948	8	22224973	R	I	SLC39A14	TSS200	island	TSS200-island	chr8:22224519-22225244
cg23470262	-0.00933935393622209	0.965069411677398	-5.02804530561308	1.46658849628738e-06	0.00707698674087862	3.38243759476587	0.963893828664447	0.973233182600668	0.00933935393622143	12	133383213	F	II	GOLGA3	Body	opensea	Body-opensea		rs73489112	10
cg15111244	0.0512321165982932	0.674293504242982	5.0276691803463	1.46903179770258e-06	0.00707698674087862	3.3808213967956	0.680742302136473	0.62951018553818	-0.0512321165982931	5	34441281	R	II		IGR	opensea	IGR-opensea		rs142430235;rs558726028	35;1
cg13055696	0.0179387455576017	0.857186104083717	5.01855602150572	1.52945413809929e-06	0.00731894786885113	3.34168827166577	0.859444128000059	0.841505382442457	-0.0179387455576023	3	14412678	F	II		IGR	opensea	IGR-opensea
cg11270656	0.0108257137429895	0.924673581813214	5.01112254130384	1.58052137323023e-06	0.00751323338877258	3.30980467933015	0.926036259067576	0.915210545324587	-0.0108257137429895	8	144295139	R	I	GPIHBP1	5'UTR	opensea	5'UTR-opensea		rs564285049;rs113068416	50;4
cg23032536	0.00570394031663468	0.963801166872402	5.00908521864206	1.59480430898032e-06	0.00751414554998828	3.30107199504805	0.964519145373797	0.958815205057162	-0.00570394031663513	3	183209993	R	II	KLHL6	Body	shore	Body-shore	chr3:183209667-183209943	rs200447774	2
cg23887856	0.026594050052103	0.841036889127718	5.00811504188515	1.60164985949876e-06	0.00751414554998828	3.29691434885441	0.84438439193148	0.817790341879377	-0.026594050052103	3	111495601	R	II	PLCXD2	Body	opensea	Body-opensea		rs9870656	43
cg12664795	0.0134419230108884	0.917547802677708	5.00296312099626	1.63848264950158e-06	0.00763703146631322	3.27484549007332	0.919239792986771	0.905797869975882	-0.0134419230108889	1	156270918	R	II	VHLL	TSS1500	opensea	TSS1500-opensea		rs536770017;rs548577038;rs566877235	46;39;31
cg22046318	-0.0210065534792181	0.89707050385086	-4.99932875541614	1.66495945155414e-06	0.00771037351177781	3.25928683405723	0.894426322294035	0.915432875773254	0.0210065534792185	13	35212111	F	II		IGR	opensea	IGR-opensea		rs181276838	17
cg16915659	0.0076328753352668	0.967457406361584	4.99578679158293	1.69116267844434e-06	0.00778151647812403	3.2441313773821	0.968418187872317	0.96078531253705	-0.00763287533526713	10	60032665	F	II	CISD1	Body	shelf	Body-shelf	chr10:60027007-60029241
cg15112369	-0.0103814236472764	0.0338668877405247	-4.99394084239173	1.70497720455569e-06	0.00779511234031894	3.23623586389665	0.0325601351135948	0.0429415587608713	0.0103814236472764	11	34195914	F	II	ABTB2	Body	shore	Body-shore	chr11:34195989-34196256	rs181833706	1
cg13173077	0.0135391288407093	0.940585153762459	4.991541825653	1.72309456824667e-06	0.0078226779326068	3.2259778240865	0.94228937977038	0.928750250929671	-0.0135391288407094	2	145137967	R	II		IGR	opensea	IGR-opensea		rs374157677;rs576171743	40;1
cg27182880	0.0308320159851045	0.766413943363915	4.99026637851988	1.73280271842363e-06	0.0078226779326068	3.22052550373712	0.770294896424977	0.739462880439873	-0.0308320159851045	5	16623360	R	II	LOC101929524	Body	opensea	Body-opensea		rs180799624;rs546531522;rs74418654;rs73051645	46;29;10;2
cg12535090	0.029458907785484	0.801684542901952	4.98724128056054	1.75604132125755e-06	0.00786463804224572	3.20759763505146	0.805392657168656	0.775933749383172	-0.029458907785484	11	20071677	F	II	NAV2	Body	opensea	Body-opensea		rs569662535	15
cg17065758	-0.00479344006542648	0.974247478292438	-4.98621283563385	1.76401048314511e-06	0.00786463804224572	3.20320379156647	0.973644108214273	0.978437548279699	0.00479344006542592	8	131059248	F	II		IGR	opensea	IGR-opensea		rs56356468;rs572170556;rs140697933;rs557553634	1;19;28;30
cg04737283	-0.0227589360099274	0.0783663279314686	-4.98432188198628	1.77875475165055e-06	0.00788142074527634	3.19512669825898	0.0755015667553938	0.0982605027653212	0.0227589360099273	3	36805426	F	I		IGR	shore	IGR-shore	chr3:36805949-36806214	rs567871890	0
cg15566921	-0.0165189306449625	0.952272206353609	-4.98224388079534	1.79509548967808e-06	0.00788457825697075	3.18625312582891	0.950192900398299	0.966711831043261	0.0165189306449621	13	67645170	R	II	PCDH9	Body	opensea	Body-opensea		rs544916586	2
cg03160695	0.00642114104834546	0.972904578957022	4.98144250720851	1.80143610217777e-06	0.00788457825697075	3.182831759886	0.973712834473597	0.967291693425251	-0.00642114104834557	8	142274202	F	II		IGR	opensea	IGR-opensea		rs62524180	13
cg07445963	-0.02106217547852	0.133694029537427	-4.97761447109045	1.83202548546375e-06	0.00796986602100535	3.16649377018589	0.131042846610061	0.152105022088581	0.02106217547852	5	140856469	F	II	PCDHGA4	Body	island	Body-island	chr5:140855386-140856620	rs556415227;rs199685528;rs538990482	1;32;41
cg20567537	-0.0453409675891275	0.161987651333839	-4.97284221630031	1.8708668446983e-06	0.00800872424967926	3.14613824634435	0.15628039667227	0.201621364261398	0.0453409675891275	19	10698078	R	II	AP1M2	TSS200	island	TSS200-island	chr19:10697786-10698099	rs576297146	13
cg04830118	0.0604725108869127	0.753538004076968	4.97242923743504	1.87426541627387e-06	0.00800872424967926	3.14437737678825	0.761149928524271	0.700677417637359	-0.0604725108869127	20	43208368	F	II	PKIG	5'UTR	opensea	5'UTR-opensea		rs75862181;rs142600419	13;14
cg26500063	-0.00321527962386813	0.0123936412326604	-4.97240928688673	1.8744297491587e-06	0.00800872424967926	3.1442923137508	0.0119889207205651	0.0152042003444332	0.00321527962386813	1	156052242	F	II	MEX3A	TSS1500	island	TSS1500-island	chr1:156052072-156052803	rs12022132	44
cg05559485	0.0279239080184913	0.860983846329751	4.9685829112848	1.90620762979367e-06	0.00805342738656315	3.12798226107721	0.864498743842568	0.836574835824076	-0.0279239080184916	3	62464048	R	II	CADPS	Body	opensea	Body-opensea		rs148430862;rs577817819;rs147087123	25;19;2
cg27282550	0.0154942346698469	0.901531602274065	4.96844870521443	1.90733164630222e-06	0.00805342738656315	3.12741036375988	0.903481925519221	0.887987690849374	-0.0154942346698471	1	207041481	R	II	IL20	Body	opensea	Body-opensea		rs545659662	1
cg00520612	0.0212105151171598	0.920638888287179	4.95867110136488	1.99097627072697e-06	0.00820609416981968	3.08577398802765	0.923308743336891	0.902098228219731	-0.0212105151171599	3	101406543	F	II	RPL24	TSS1500	shore	TSS1500-shore	chr3:101405309-101405688	rs571407610;rs538259150;rs553393051;rs148044426	6;13;33;38
cg21671879	0.0342826520105225	0.853716000353646	4.95866874103187	1.99099688627354e-06	0.00820609416981968	3.08576394390532	0.858031299208117	0.823748647197594	-0.0342826520105231	7	46849745	R	II		IGR	opensea	IGR-opensea		rs562556107;rs533222550;rs190818252;rs182147071;rs187259045	49;48;42;24;1
cg09258509	0.0375362271547587	0.733702482437235	4.95753201941411	2.00094932081665e-06	0.00820609416981968	3.080927149297	0.738427322218953	0.700891095064194	-0.037536227154759	16	85521040	R	II		IGR	shore	IGR-shore	chr16:85519109-85519357	rs560492934;rs529608276;rs11864862	50;37;13
cg12298996	-0.0123721945488735	0.967212966954608	-4.95425683342958	2.02989559922087e-06	0.00820609416981968	3.06699548056613	0.965655627780624	0.978027822329497	0.0123721945488733	3	188272255	F	II	LPP	Body	opensea	Body-opensea		rs139838961	1
cg14268184	0.0134938553482967	0.90720135769481	4.9531219453366	2.04002030493106e-06	0.00820609416981968	3.06216951942667	0.908899884941449	0.895406029593152	-0.0134938553482969	5	172075459	F	II	NEURL1B	Body	opensea	Body-opensea		rs142616743;rs558051324	1;18
cg01761420	0.0110197426955741	0.092788850052744	4.95278436364891	2.04304142776072e-06	0.00820609416981968	3.06073414865849	0.0941759505319072	0.0831562078363332	-0.011019742695574	6	106534239	R	I	PRDM1	5'UTR	island	5'UTR-island	chr6:106534136-106534385	rs530061453;rs191284166;rs569138315;rs538212684	49;44;38;13
cg10786917	0.0133825467994666	0.900971670730228	4.95243357252095	2.04618536658927e-06	0.00820609416981968	3.05924268555785	0.902656187110581	0.889273640311114	-0.0133825467994665	16	30664865	R	II	PRR14	Body	shore	Body-shore	chr16:30661983-30663253	rs544439790	2
cg13005974	-0.02120082236364	0.0411858224632289	-4.95147318826733	2.05481678294335e-06	0.00820609416981968	3.05515978920636	0.0385171874803931	0.0597180098440331	0.02120082236364	8	117778277	R	I	UTP23	TSS1500	shore	TSS1500-shore	chr8:117778487-117779146
cg11866674	-0.0127264318625452	0.0711816846887943	-4.95106707440454	2.05847733758513e-06	0.00820609416981968	3.0534334392857	0.0695797562025998	0.082306188065145	0.0127264318625452	7	22589544	F	II		IGR	shore	IGR-shore	chr7:22589310-22589513	rs556023290;rs550489498	6;38
cg01053087	-0.191788956919472	0.20525704098483	-4.95015343166336	2.06673571430128e-06	0.00820609416981968	3.04954999972717	0.181115773680281	0.372904730599753	0.191788956919472	8	637909	F	II	ERICH1	Body	island	Body-island	chr8:637393-638251	rs143658327	14
cg08133930	-0.00512939883858286	0.0264783774165347	-4.94987668171061	2.06924358419805e-06	0.00820609416981968	3.04837377359464	0.0258327188214683	0.0309621176600512	0.00512939883858287	12	118541851	R	II	VSIG10	TSS200	island	TSS200-island	chr12:118541054-118542135
cg21656108	-0.0215462507719847	0.0565434821086694	-4.94704327384967	2.09509004293187e-06	0.00825844302530457	3.03633406481718	0.0538313666268811	0.0753776173988657	0.0215462507719846	11	62146155	R	II	ASRGL1	Body	opensea	Body-opensea		rs577211092;rs191928732	39;35
cg21983517	-0.00528534173721359	0.0255232035796685	-4.94591661837772	2.10545426808406e-06	0.00825844302530457	3.03154803683868	0.0248579158085507	0.0301432575457643	0.00528534173721359	1	28052361	R	I	FAM76A	TSS200	island	TSS200-island	chr1:28052145-28053002
cg26446056	0.0459635527983792	0.873939269841725	4.94252731180753	2.136933753108e-06	0.00827019406708981	3.01715492090984	0.879724891872291	0.833761339073911	-0.0459635527983792	10	60832665	R	II		IGR	opensea	IGR-opensea		rs182784831;rs79456903	44;1
cg09486879	-0.0152026374881506	0.93960245645513	-4.94245240565732	2.13763460599203e-06	0.00827019406708981	3.01683690131018	0.937688837750327	0.952891475238478	0.0152026374881506	17	76497940	R	II	DNAH17	Body	shore	Body-shore	chr17:76498807-76499075	rs564212321;rs375040214;rs690844;rs61743998;rs139273056	40;34;22;12;2
cg10622019	0.0134529613983051	0.945145023248939	4.94003885649803	2.16033653971169e-06	0.00827019406708981	3.00659182383087	0.946838403005369	0.933385441607064	-0.0134529613983053	1	4221485	R	I		IGR	island	IGR-island	chr1:4221387-4221672	rs138454977;rs529710368;rs546207283;rs559753920	45;44;31;4
cg04808066	0.0112059741922115	0.938854500598049	4.94003170604498	2.16040414349633e-06	0.00827019406708981	3.0065614767148	0.940265042804062	0.92905906861185	-0.0112059741922116	10	7221504	F	II	SFMBT2	Body	opensea	Body-opensea		rs573683101	43
cg12663811	-0.0378604221090857	0.1783308781705	-4.93943445703812	2.16605807274016e-06	0.00827019406708981	3.00402681203808	0.173565230632294	0.211425652741379	0.0378604221090857	1	901685	R	II	PLEKHN1	TSS200	island	TSS200-island	chr1:894313-902654	rs528386055;rs2879814;rs536886134	43;35;2
cg11729823	0.00564063029378248	0.973402353788738	4.9323885162706	2.23385278657237e-06	0.00847974168840758	2.97414091767021	0.974112363196347	0.968471732902564	-0.00564063029378259	12	109178017	R	II	SSH1	3'UTR	opensea	3'UTR-opensea		rs3741781;rs376271197;rs578009728	16;6;1
cg00881552	-0.0193384214633632	0.0937035151636272	-4.93129390689549	2.24456801448515e-06	0.00847974168840758	2.969500758714	0.0912693082661409	0.110607729729504	0.0193384214633631	14	90527990	F	II	KCNK13	TSS200	island	TSS200-island	chr14:90526696-90528951	rs369261586	19
cg16106732	0.0121179528263358	0.934855914846347	4.92286728016753	2.32874341607496e-06	0.00875168598983563	2.93380387127255	0.936381251565746	0.92426329873941	-0.0121179528263365	19	10919172	R	II	DNM2	Body	opensea	Body-opensea		rs141100592	2
cg15340776	-0.0131885109275697	0.881889892921975	-4.91834024824389	2.37522140785148e-06	0.00887986420081143	2.91464432438915	0.880229800637386	0.893418311564955	0.0131885109275696	22	36038731	F	I		IGR	opensea	IGR-opensea
cg18287975	-0.00591621782976305	0.0107233927309457	-4.91376543261769	2.42310372738095e-06	0.00897413053554822	2.89529524984487	0.00997869398314334	0.0158949118129064	0.00591621782976306	5	88178977	R	II	MEF2C	5'UTR	shore	5'UTR-shore	chr5:88179866-88180258
cg19530800	-0.00820593093387256	0.955023045000991	-4.91298054072876	2.43141236598586e-06	0.00897413053554822	2.89197685259448	0.953990130617706	0.962196061551578	0.00820593093387223	3	10332750	R	II	GHRL	Body	opensea	Body-opensea		rs4988506;rs548133605;rs566364398;rs4684678	42;32;19;1
cg00594185	-0.00613190167135563	0.0202750785343179	-4.91236543971266	2.43794295685693e-06	0.00897413053554822	2.88937656700429	0.0195032307714899	0.0256351324428455	0.00613190167135563	7	6414708	F	II	RAC1	Body	island	Body-island	chr7:6413934-6414720	rs35025040;rs35118895;rs34106847;rs572296301;rs544939842;rs34138490	0;18;24;30;32;44
cg14755254	-0.288281936064144	0.264392549503527	-4.9090950053275	2.47295225419416e-06	0.00904165248878384	2.87555497517483	0.228105312796152	0.516387248860296	0.288281936064144	8	637813	R	I	ERICH1	Body	island	Body-island	chr8:637393-638251	rs187438779;rs576214117	13;1
cg26535834	0.0188239416857362	0.923894162771139	4.90830528301739	2.48147888031543e-06	0.00904165248878384	2.87221841093987	0.926263609976336	0.9074396682906	-0.0188239416857366	2	239426987	R	II		IGR	opensea	IGR-opensea		rs547936705;rs563141717;rs149909889;rs546133111	44;27;2;1
cg10454514	-0.00332270102523476	0.00690117306400306	-4.90416668550174	2.52663169563235e-06	0.00915931346291644	2.85473913942053	0.00648293097691057	0.00980563200214533	0.00332270102523475	7	136553778	R	II	CHRM2	5'UTR	shore	5'UTR-shore	chr7:136553854-136556194
cg17349911	0.0485810457448179	0.762492928928892	4.9021162014232	2.54929705678317e-06	0.00915931346291644	2.84608284972206	0.768608025596072	0.720026979851254	-0.0485810457448179	4	8544588	R	II		IGR	opensea	IGR-opensea		rs146111495;rs555081630	17;2
cg12781686	0.0406080724519974	0.758125010384794	4.90096895905142	2.56206419367061e-06	0.00915931346291644	2.84124079323574	0.763236516008122	0.722628443556125	-0.0406080724519977	11	131776986	F	II	NTM	Body	shelf	Body-shelf	chr11:131780328-131781532	rs112878177;rs549725126;rs553352245	11;47;50
cg00634665	-0.0509467942612572	0.0908662850481337	-4.89977253070475	2.57544475331606e-06	0.00915931346291644	2.83619200076399	0.084453401854409	0.135400196115666	0.0509467942612571	8	54790957	R	II	RGS20	Body	shore	Body-shore	chr8:54791845-54795141	rs559389156	20
cg10772322	0.0219688296567758	0.877060216777666	4.89958286054539	2.5775721921275e-06	0.00915931346291644	2.83539169462864	0.87982552400719	0.857856694350414	-0.0219688296567762	19	49116839	F	II	FAM83E	TSS200	shore	TSS200-shore	chr19:49116245-49116641	rs368517920;rs555105311;rs145560468	17;23;31
cg17913068	-0.00392264767551704	0.0184061332525104	-4.89637548178091	2.61380698117659e-06	0.00916971578598604	2.82186161775873	0.0179123734052425	0.0218350210807596	0.00392264767551704	11	70116114	R	II	PPFIA1	TSS1500	shore	TSS1500-shore	chr11:70116237-70117497	rs78259602;rs577476277;rs189249680	46;24;15
cg22520700	-0.0132208082447671	0.918678254276897	-4.89530137595624	2.62605155432809e-06	0.00916971578598604	2.81733199540114	0.917014096595737	0.930234904840504	0.013220808244767	19	42395107	F	II	ARHGEF1	Body	opensea	Body-opensea		rs534208053	34
cg02312170	0.00494808563773315	0.025662868542802	4.89524047175635	2.62674751305107e-06	0.00916971578598604	2.8170751768825	0.026285704497202	0.0213376188594688	-0.00494808563773316	10	122610835	R	II	WDR11	5'UTR	island	5'UTR-island	chr10:122610678-122611052	rs12267610;rs17100983;rs547749658;rs567982880	50;44;35;19
cg06177278	0.056980662808931	0.670823272297081	4.89404943230171	2.64039365536418e-06	0.00916971578598604	2.81205330403686	0.677995663419884	0.621015000610953	-0.056980662808931	1	236848453	F	II	ACTN2	TSS1500	shore	TSS1500-shore	chr1:236849472-236850323
cg11160408	0.00832944718329054	0.947707474765317	4.89361266760195	2.64541502488622e-06	0.00916971578598604	2.81021195684076	0.948755936648529	0.940426489465238	-0.00832944718329076	3	123750917	R	II		IGR	shore	IGR-shore	chr3:123751654-123753199	rs535107898;rs551979515;rs562670809	49;47;44
cg10860002	-0.00805220844565516	0.0102406714355433	-4.89178513828489	2.66652628150095e-06	0.00916971578598604	2.80250858309767	0.00922710673609023	0.0172793151817454	0.00805220844565516	12	110842031	R	II	ANAPC7	TSS1500	shore	TSS1500-shore	chr12:110841021-110841548	rs550395838;rs56209636;rs534967789;rs111966274	42;35;34;28
cg10275952	0.0198004256323666	0.748121665129962	4.89149242272158	2.66992281871145e-06	0.00916971578598604	2.80127492327431	0.750614026398372	0.730813600766005	-0.0198004256323667	9	127092262	R	II	NEK6	Body	opensea	Body-opensea		rs577478096	48
cg02276909	0.0160992925829121	0.919995508245245	4.88691787128787	2.72355211992481e-06	0.00922198441311396	2.78200215110704	0.922021992626311	0.905922700043399	-0.0160992925829121	2	153732388	R	II		IGR	opensea	IGR-opensea		rs78588440	2
cg27260462	-0.0309384832176434	0.107566502605856	-4.88610541860727	2.73318544103582e-06	0.00922198441311396	2.77858059829477	0.103672148074963	0.134610631292607	0.0309384832176434	10	131935477	F	II	GLRX3	Body	shore	Body-shore	chr10:131934520-131935324	rs189631978;rs12259552;rs145523829;rs34520922;rs553746221	6;7;21;32;36
cg03403662	-0.00606149525829732	0.0257774488918507	-4.88595609265085	2.73495960258924e-06	0.00922198441311396	2.77795177297841	0.0250144634747223	0.0310759587330196	0.00606149525829731	12	51420377	F	II	SLC11A2	TSS200	shore	TSS200-shore	chr12:51419640-51420347	rs553202976	26
cg01489177	0.0244755466037181	0.785145144849951	4.88574934429246	2.73741785091703e-06	0.00922198441311396	2.7770811592628	0.788225982883986	0.763750436280268	-0.0244755466037181	19	55828178	R	II	TMEM150B	Body	shelf	Body-shelf	chr19:55824315-55824600	rs561107321	43
cg17043366	-0.00311148132888008	0.0058011435939856	-4.88236739334198	2.77793489956224e-06	0.00922198441311396	2.76284355135924	0.00540948860153916	0.00852096993041924	0.00311148132888008	19	8578907	F	I	ZNF414	Body	island	Body-island	chr19:8578661-8579219	rs538888667;rs558431681;rs575068969	20;34;49
cg24728698	0.0598578558414475	0.629369452355228	4.88136093665873	2.79010449435544e-06	0.00922198441311396	2.75860784662335	0.63690400763597	0.577046151794522	-0.059857855841448	15	97081353	F	II		IGR	opensea	IGR-opensea		rs142358185;rs183758393	1;4
cg18811789	-0.0035330858989452	0.0101138026613221	-4.88081719301294	2.79670067517922e-06	0.00922198441311396	2.75631974341707	0.00966907856215419	0.0132021644610994	0.00353308589894519	8	22462110	R	II	KIAA1967	TSS200	island	TSS200-island	chr8:22462092-22462868	rs537859943;rs555841217	7;4
cg22685966	-0.0263996811293828	0.0668967714985154	-4.88010398824447	2.80537552441742e-06	0.00922198441311396	2.75331881407493	0.0635737347129987	0.0899734158423814	0.0263996811293827	19	38183418	F	II	ZNF781	TSS1500	shore	TSS1500-shore	chr19:38182793-38183327	rs184849170;rs118180580;rs114979174	34;35;36
cg17022577	0.0212976845532118	0.850049285074472	4.87999713801142	2.80667740984779e-06	0.00922198441311396	2.75286925064014	0.85273011250075	0.831432427947538	-0.0212976845532121	1	22448979	R	II	WNT4	Body	shelf	Body-shelf	chr1:22446520-22446943	rs11584458;rs560408636;rs527316052	49;48;42
cg21293242	-0.024889985566016	0.124800898039052	-4.87942835678793	2.81361742333792e-06	0.00922198441311396	2.75047626929256	0.12166789286291	0.146557878428926	0.024889985566016	8	11204541	R	II	TDH	Body	shore	Body-shore	chr8:11204825-11205689	rs188525369;rs11784544;rs375986970;rs559187235;rs11781375;rs548588743	46;40;22;14;11;7
cg12733469	-0.0124037083417858	0.02501102017891	-4.87724426032966	2.84042173548809e-06	0.00926752146242431	2.74128916867544	0.0234497142337901	0.0358534225755759	0.0124037083417858	9	77388988	R	II	TRPM6	Body	opensea	Body-opensea		rs148722929;rs185803302	38;19
cg23299153	0.0371529337422941	0.766126789808934	4.87417646668079	2.87848971187236e-06	0.00926900344921455	2.72838987469565	0.770803382867405	0.733650449125111	-0.0371529337422941	2	237417027	R	II	IQCA1	TSS1500	shore	TSS1500-shore	chr2:237416090-237416382	rs576612014;rs542036604	32;6
cg18647449	0.024470190225562	0.892480023298542	4.87344915380038	2.88758715045777e-06	0.00926900344921455	2.72533255812364	0.895560187103158	0.871089996877596	-0.0244701902255622	10	134730222	R	I		IGR	shore	IGR-shore	chr10:134731433-134732013	rs76482478;rs149784571	20;1
cg06085456	0.00834293021171573	0.944798626460134	4.87343802032605	2.88772662755001e-06	0.00926900344921455	2.72528576022474	0.945848785507763	0.937505855296047	-0.00834293021171562	21	46703978	F	II	POFUT2	Body	shelf	Body-shelf	chr21:46706691-46707049	rs550951224	28
cg08520463	0.0456894185118846	0.860795468117872	4.87305505876215	2.8925282427195e-06	0.00926900344921455	2.72367608487282	0.866546583734753	0.820857165222868	-0.0456894185118847	14	96940374	F	II	AK7	Body	opensea	Body-opensea		rs187010010;rs572430005	0;10
cg14299193	0.030145963240503	0.722697056084195	4.86923167867102	2.94089258539287e-06	0.00937276360914371	2.70761049379963	0.726491652855726	0.696345689615223	-0.030145963240503	10	5660973	F	II		IGR	opensea	IGR-opensea		rs538677926;rs113171286;rs143545996;rs566255459	0;1;26;34
cg01370181	-0.00591734046436612	0.013636972314006	-4.86843852885806	2.95102337094801e-06	0.00937276360914371	2.70427885863677	0.0128921322555544	0.0188094727199205	0.00591734046436612	15	96874052	R	I	NR2F2	TSS200	island	TSS200-island	chr15:96873408-96877721
cg24606240	-0.0439118798869982	0.741536986377938	-4.86604942965548	2.98174384191713e-06	0.00941733523159444	2.6942457625238	0.736009616881673	0.77992149676867	0.0439118798869979	1	205720650	F	II	NUCKS1	TSS1500	shore	TSS1500-shore	chr1:205718238-205719345	rs71568068;rs190921690;rs78907896	23;32;37
cg17469645	0.0110556277560206	0.888989113618582	4.86522969342567	2.99235576426279e-06	0.00941733523159444	2.69080406579459	0.890380731098361	0.87932510334234	-0.011055627756021	1	156104248	R	II	LMNA	Body	shore	Body-shore	chr1:156105707-156106171	rs149113760;rs574749413;rs267607626	44;23;5
cg21900035	-0.0150628302267501	0.932697893029065	-4.8643014980375	3.00441594878117e-06	0.00941733523159444	2.68690749910493	0.930801872441083	0.945864702667833	0.0150628302267499	3	197602481	R	II		IGR	opensea	IGR-opensea		rs555486775	15
cg22316201	-0.00407246509813769	0.01434672086054	-4.85956610750155	3.0666806915683e-06	0.00957071043655534	2.66703659146563	0.013834102876159	0.0179065679742967	0.00407246509813769	19	41814592	R	II		IGR	shore	IGR-shore	chr19:41816025-41816350	rs551625019;rs189178595;rs145269113;rs114824967	49;41;34;1
cg13909534	-0.00815642899433705	0.0195991665204249	-4.85362429914253	3.14657958756906e-06	0.00977213653848489	2.64212283491284	0.0185724831505083	0.0267289121448454	0.00815642899433704	5	178772372	F	I	ADAMTS2	TSS200	island	TSS200-island	chr5:178770724-178772794
cg10154998	0.0125806366452316	0.931926247990388	4.85275401119343	3.15845037187029e-06	0.00977213653848489	2.63847558543637	0.933509824631047	0.920929187985815	-0.0125806366452319	3	186286022	R	II	TBCCD1	Body	shore	Body-shore	chr3:186284809-186285329	rs77153866;rs12330875	48;38
cg05912121	0.0193851394519218	0.886408657211617	4.84967200872909	3.20083913026578e-06	0.0098607825223381	2.62556313032718	0.888848744695076	0.869463605243154	-0.0193851394519221	11	2193034	F	II	TH	5'UTR	opensea	5'UTR-opensea		rs540831913	7
cg26037974	0.0066760835063987	0.955659723561423	4.84317011754245	3.29207997366735e-06	0.0100985256628138	2.59834188172047	0.956500069737054	0.949823986230655	-0.00667608350639859	12	96640840	R	I	ELK3	Body	island	Body-island	chr12:96640797-96641167	rs200818787;rs560926679	41;35
cg12942621	0.0416075490942012	0.681464772440385	4.84176725184111	3.31209436702526e-06	0.0101166865389393	2.59247198486073	0.686702086312382	0.645094537218181	-0.0416075490942013	4	94105450	F	II	GRID2	Body	opensea	Body-opensea		rs558132996;rs549587691	0;43
cg00724936	0.0131910686456946	0.957149430504319	4.8363710760752	3.3901853404082e-06	0.0103113349040043	2.56990457571968	0.958809844739442	0.945618776093746	-0.0131910686456953	19	45776576	R	II	MARK4	Body	opensea	Body-opensea		rs577617089;rs539947515;rs553948287	44;20;3
cg12271800	0.0140497114913976	0.698403507367733	4.83104932617368	3.46894519132686e-06	0.0104695013184132	2.54766611471689	0.700172002520497	0.686122291029099	-0.0140497114913977	19	59028764	F	I	ZBTB45	Body	island	Body-island	chr19:59028352-59028939	rs200526639;rs151253109;rs140420062	0;5;36
cg27389724	-0.0160323539973316	0.0274366621154149	-4.83088809864127	3.47135875422448e-06	0.0104695013184132	2.54699265352844	0.0254186035702962	0.0414509575676277	0.0160323539973315	14	99738047	R	II	BCL11B	1stExon	shore	1stExon-shore	chr14:99739801-99740920	rs183709457	43
cg17820039	0.0187061423689745	0.787062880641188	4.82933653008024	3.49466893419736e-06	0.0104957044391919	2.54051244421231	0.78941749996036	0.770711357591386	-0.0187061423689744	15	81218869	F	II	KIAA1199	Body	opensea	Body-opensea		rs181885014;rs147185594	0;41
cg17663328	0.0119753945673805	0.897675294595462	4.82812580235808	3.5129637258943e-06	0.0105066890101955	2.53545681366008	0.899182686918629	0.887207292351249	-0.0119753945673803	16	57859305	F	II		IGR	opensea	IGR-opensea
cg24052101	-0.0111177259255129	0.0837915664246232	-4.82506094445705	3.55969122681924e-06	0.0105594503599135	2.52266297117542	0.0823921323920412	0.0935098583175541	0.0111177259255129	19	37407123	F	II	ZNF829	1stExon	island	1stExon-island	chr19:37406931-37407463	rs545124850	44
cg06667829	0.0288770387533157	0.751888866357445	4.82496702504952	3.56113261033321e-06	0.0105594503599135	2.5222710092789	0.755523738368352	0.726646699615036	-0.0288770387533164	8	48641847	R	II	SPIDR	Body	opensea	Body-opensea		rs529587344;rs141347109	24;2
cg12923933	0.00724806144153789	0.0525997424675112	4.82408236387476	3.57473730490244e-06	0.0105594503599135	2.51857924626191	0.0535120858657468	0.0462640244242089	-0.00724806144153792	17	17206559	R	I	NT5M	TSS200	island	TSS200-island	chr17:17206527-17207306	rs541798237;rs6502575;rs8071972;rs151107219	45;42;25;23
cg25750380	-0.00390373210011475	0.0149864357634584	-4.81682263812906	3.68829870078221e-06	0.0108502492107437	2.48830221132223	0.0144950568977097	0.0183987889978244	0.00390373210011474	7	55434429	F	II	LANCL2	Body	shore	Body-shore	chr7:55433147-55434271	rs529180750;rs547641797;rs550336839;rs145628915	32;40;45;51
cg01302022	0.00724431898777479	0.0466413813793642	4.81427437710043	3.72898286305998e-06	0.0109251587718549	2.47768234584017	0.0475532536995037	0.0403089347117289	-0.00724431898777479	17	47440066	F	II	LOC102724596	Body	shore	Body-shore	chr17:47438906-47439938	rs533824697;rs553556789	37;39
cg16771344	-0.0433076613452591	0.0872915042818012	-4.81245947803381	3.75822327203233e-06	0.0109491906652711	2.47012122947683	0.081840190266314	0.125147851611573	0.043307661345259	9	87282797	F	II	NTRK2	TSS1500	shore	TSS1500-shore	chr9:87283178-87285704	rs533620434	50
cg02906863	0.0278222237934449	0.906255714206321	4.81187463545329	3.76769308208688e-06	0.0109491906652711	2.4676851330673	0.909757812306195	0.88193558851275	-0.0278222237934447	22	22275386	R	II	PPM1F	3'UTR	opensea	3'UTR-opensea
cg20938680	0.00420947139637307	0.985973060197269	4.8079350123634	3.83208864997862e-06	0.0110344629171582	2.45128062992805	0.98650292372968	0.982293452333307	-0.00420947139637329	15	65863758	F	II	HACD3	Body	opensea	Body-opensea		rs181795203;rs569659391	0;1
cg24662991	0.0320283149185006	0.846587032428247	4.80749974150742	3.83926847727462e-06	0.0110344629171582	2.44946876555858	0.850618568571835	0.818590253653334	-0.0320283149185007	10	127396176	F	II	LOC283038	Body	opensea	Body-opensea		rs138310576;rs565593461	17;20
cg19815818	0.0256723046262487	0.847711442583378	4.80726453157843	3.84315370477787e-06	0.0110344629171582	2.44848972671014	0.850942921487381	0.825270616861133	-0.0256723046262488	17	7037365	F	II		IGR	opensea	IGR-opensea		rs559655864;rs185106061;rs551535300;rs571658830;rs537431277	0;1;12;41;42
cg00737846	0.0337527590856078	0.829738322673139	4.80559021403863	3.87092054253062e-06	0.0110453661325901	2.44152153742207	0.83398692171888	0.800234162633272	-0.0337527590856078	4	183214573	R	II		IGR	opensea	IGR-opensea		rs562686904;rs149330852	45;2
cg04782908	-0.0205504196741749	0.941099720260741	-4.80480035165214	3.88408695898679e-06	0.0110453661325901	2.43823488860803	0.938512954147907	0.959063373822082	0.0205504196741747	2	197577545	F	II	LOC100130452	Body	opensea	Body-opensea		rs533018405	19
cg11192937	0.0226923476516575	0.747284598260004	4.80404730726162	3.89668003047752e-06	0.0110453661325901	2.43510180356117	0.750140977684688	0.72744863003303	-0.0226923476516577	16	54199125	R	II		IGR	opensea	IGR-opensea		rs13335876	19
cg20202245	0.00725527332493625	0.951525886694379	4.80224643691439	3.92695634480645e-06	0.0110453661325901	2.4276106133363	0.952439137882133	0.945183864557197	-0.00725527332493614	2	45402537	F	II	LINC01121	Body	opensea	Body-opensea		rs11125005	34
cg26842303	0.0388555147034881	0.89230823308102	4.80220564249227	3.92764481460952e-06	0.0110453661325901	2.42744094174745	0.897199137029711	0.858343622326222	-0.0388555147034881	8	97564627	F	II	SDC2	Body	opensea	Body-opensea		rs148445427;rs142619815;rs1444573	1;21;34
cg19139330	0.00577784770635625	0.971713012920393	4.80065846411252	3.95384234044384e-06	0.0110453661325901	2.42100670636994	0.972440294449864	0.966662446743507	-0.00577784770635703	6	106751444	R	II	ATG5	Body	opensea	Body-opensea		rs553958000	21
cg16975727	-0.00951806538491728	0.949081285513488	-4.80060999443333	3.95466577887384e-06	0.0110453661325901	2.42080516015133	0.947883207353148	0.957401272738066	0.00951806538491762	12	112112600	F	II	BRAP	Body	opensea	Body-opensea		rs112374293	0
cg08897924	0.010120867673445	0.957434763827297	4.79775004798324	4.00354777604988e-06	0.0111385526885605	2.40891555314711	0.958708719198779	0.948587851525334	-0.010120867673445	1	52832660	F	II	CC2D1B	TSS1500	shore	TSS1500-shore	chr1:52834139-52834528
cg06576918	0.0175149365105659	0.781570647646946	4.79629830985162	4.02858417085203e-06	0.0111649332735042	2.40288222286889	0.783775324969954	0.766260388459388	-0.0175149365105662	12	54113584	R	II	CALCOCO1	Body	opensea	Body-opensea		rs199970445;rs139754676	42;23
cg19234089	0.0214620247135884	0.91393503914752	4.79470555349433	4.0562269688873e-06	0.0111983066087204	2.39626434588063	0.916636552747832	0.895174528034244	-0.0214620247135883	11	65728168	F	II	SART1	TSS1500	opensea	TSS1500-opensea		rs375013917;rs531316332;rs184748936	0;12;31
cg09305261	0.0162026226658839	0.901854726299002	4.79241204712511	4.09635442221001e-06	0.011265759403304	2.38673765134597	0.903894217263938	0.887691594598053	-0.0162026226658846	2	37686130	F	II		IGR	opensea	IGR-opensea		rs576271648;rs573513891;rs541121550;rs559179377;rs552403987;rs187235255	0;3;7;8;37;47
cg02613389	0.0234238181339651	0.804366538523665	4.79023234490348	4.13484685905872e-06	0.0112842361150746	2.37768672335212	0.807314991155912	0.783891173021947	-0.0234238181339652	15	80270551	F	II		IGR	opensea	IGR-opensea		rs142476224;rs542386877;rs75527902	0;24;46
cg00185660	0.00775714216429146	0.959372104862108	4.78972171481909	4.14391483709174e-06	0.0112842361150746	2.37556682873996	0.96034852835132	0.952591386187028	-0.00775714216429213	10	131667994	R	II	EBF3	Body	shore	Body-shore	chr10:131666016-131666315	rs373044314;rs560008991;rs73381753;rs545819454	46;42;35;25
cg27643917	0.0196961058950813	0.790025834839421	4.78936648467112	4.15023451432111e-06	0.0112842361150746	2.37409217744829	0.792505064952088	0.772808959057007	-0.0196961058950816	15	85412373	F	II	ALPK3	3'UTR	opensea	3'UTR-opensea		rs529381681;rs77564042;rs562619106;rs1437033	31;33;40;44
cg21770322	0.00715463801799532	0.950929132929812	4.78803904099356	4.1739329351921e-06	0.011298317991674	2.36858231817158	0.951829716736272	0.944675078718277	-0.00715463801799543	7	97807741	F	I	LMTK2	Body	opensea	Body-opensea		rs566097497;rs145143679	0;1
cg14668272	0.0315189262575269	0.895695775530214	4.78666204393121	4.19865446235999e-06	0.011298317991674	2.36286794231346	0.899663192821372	0.868144266563844	-0.0315189262575275	2	127784452	R	II		IGR	shore	IGR-shore	chr2:127783081-127783311	rs143100440;rs115772891	4;1
cg07940357	0.0415877938299519	0.877205090023832	4.78644109938388	4.20263430450954e-06	0.011298317991674	2.36195115900168	0.882439917219211	0.840852123389259	-0.0415877938299519	22	47769211	R	II		IGR	opensea	IGR-opensea		rs11441114;rs564450144;rs202017006;rs577581434;rs369528544	43;23;23;2;1
cg20469795	-0.00958193893087611	0.948163100659917	-4.78537957599962	4.22180636096776e-06	0.0113075097235174	2.35754691949739	0.946956982472813	0.956538921403689	0.00958193893087556	10	135095482	F	I	TUBGCP2	Body	shelf	Body-shelf	chr10:135097516-135097801	rs564243013;rs192577166;rs184820328	1;10;37
cg10325336	0.00285508919531413	0.00853541934386647	4.78412032646469	4.24465935749787e-06	0.0113264553413084	2.35232323369867	0.00889480120061929	0.00603971200530516	-0.00285508919531413	10	75504193	R	II	SEC24C	5'UTR	island	5'UTR-island	chr10:75503973-75504222	rs527821582;rs190401074	42;41
cg25928850	0.0201719647107382	0.918559343221932	4.77924763090028	4.33422330349381e-06	0.0115226129157328	2.33211942461346	0.92109847164706	0.900926506936321	-0.0201719647107386	1	34480215	R	II	CSMD2	Body	opensea	Body-opensea		rs1886642;rs141393510	9;1
cg04873857	-0.0198319959195111	0.0406692127243614	-4.77680088972112	4.37988366608813e-06	0.011601035038812	2.32198004215642	0.0381728775736537	0.0580048734931648	0.0198319959195111	19	4304446	R	II	FSD1	TSS200	shore	TSS200-shore	chr19:4304542-4305122	rs79003171;rs146071156;rs561321027	47;38;9
cg26654827	0.0361376626259625	0.882412592349518	4.77539445406616	4.40634057676569e-06	0.0116224059192893	2.31615342333954	0.886961389043695	0.850823726417732	-0.0361376626259629	7	100738414	R	II		IGR	opensea	IGR-opensea
cg03603203	0.0083096220361536	0.965590636076261	4.77465379427483	4.42033549173303e-06	0.0116224059192893	2.31308549754685	0.966636602486407	0.958326980450253	-0.00830962203615382	1	31409647	F	II	PUM1	Body	opensea	Body-opensea		rs141661422;rs140134045;rs201154662	8;32;45
cg23048334	-0.00803115970343602	0.0237501348383385	-4.77306811212141	4.45044210284416e-06	0.0116588589102976	2.30651851846209	0.022739219630913	0.030770379334349	0.00803115970343601	4	99850664	F	II	EIF4E	5'UTR	shore	5'UTR-shore	chr4:99849305-99850552	rs528151232;rs540861336	7;33
cg10095429	0.0318785128818544	0.691188275351074	4.7717240269599	4.47611698753249e-06	0.0116834791769121	2.30095333115641	0.695200955294245	0.66332244241239	-0.0318785128818547	2	26686383	F	II	OTOF	Body	opensea	Body-opensea		rs142796386;rs375712326;rs142652333;rs200759744;rs368639052;rs150521317	0;1;22;31;32;45
cg02057969	0.0117787352297402	0.959576740025861	4.76696879271629	4.56810815132782e-06	0.011869786840399	2.2812733872487	0.961059378026807	0.949280642797067	-0.0117787352297405	4	120447712	F	II	PDE5A	Body	opensea	Body-opensea		rs3775848	12
cg14829606	-0.0137227527627536	0.0689454710744831	-4.76633190849791	4.58056694732589e-06	0.011869786840399	2.27863866689241	0.0672181315658847	0.0809408843286383	0.0137227527627535	6	166579974	R	II	T	Body	island	Body-island	chr6:166579973-166583423	rs575550061	41
cg21956337	-0.0103122382251371	0.0489724396085924	-4.76487490108614	4.60919289898463e-06	0.0118898798625015	2.27261214600088	0.0476743956361975	0.0579866338613346	0.0103122382251371	15	88799707	F	I	NTRK3	TSS200	island	TSS200-island	chr15:88799522-88801017	rs571958204;rs561718241	34;43
cg16642332	0.0217266735853718	0.869574591330366	4.7633425756343	4.63948543729414e-06	0.0118898798625015	2.266275533067	0.872309417376077	0.850582743790705	-0.0217266735853721	19	1219344	R	II	STK11	Body	shore	Body-shore	chr19:1220485-1220816	rs567769257	1
cg26959223	0.00812502856075559	0.931500259383619	4.76314614170314	4.64338264692772e-06	0.0118898798625015	2.26546332827541	0.932522990251407	0.924397961690651	-0.00812502856075592	11	64556131	R	II		IGR	opensea	IGR-opensea		rs117925626	16
cg21944443	-0.00813637904545183	0.0309716952220054	-4.76219914680558	4.66221533954364e-06	0.0118898798625015	2.26154808381226	0.0299475356218786	0.0380839146673304	0.00813637904545183	19	11641486	R	II	ECSIT	TSS1500	shore	TSS1500-shore	chr19:11639614-11639897
cg17975379	0.0196024659231013	0.641069874226932	4.76175153830695	4.67114254837756e-06	0.0118898798625015	2.25969769300022	0.64353731748998	0.623934851566878	-0.0196024659231013	6	4893429	F	II	CDYL	Body	opensea	Body-opensea		rs554203521	1
cg26911026	-0.0159829858152671	0.0290350018530078	-4.75902700791729	4.72583914179493e-06	0.0119865983603548	2.24843734327914	0.0270231574846525	0.0430061432999196	0.0159829858152671	2	111490254	R	I	ACOXL	1stExon	island	1stExon-island	chr2:111489977-111490884	rs79728560	21
cg14186963	-0.00768574685506225	0.022941401252734	-4.75714493380294	4.7639843898161e-06	0.0120158296104845	2.24066155391744	0.0219739645856632	0.0296597114407254	0.00768574685506225	1	113051777	F	II	WNT2B	Body	island	Body-island	chr1:113050813-113052301	rs148494162;rs572910855	4;20
cg20144984	0.0426951319643698	0.760930531700149	4.75583636828735	4.79068140214086e-06	0.0120158296104845	2.23525653062002	0.766304744115244	0.723609612150874	-0.0426951319643698	1	38604476	F	II		IGR	opensea	IGR-opensea		rs560064196;rs200621950;rs190946806;rs570306267	1;42;44;48
cg10110780	-0.00272718634895977	0.00294294924004843	-4.75534245567639	4.80079567159181e-06	0.0120158296104845	2.23321670757315	0.00259966704227727	0.00532685339123704	0.00272718634895977	1	28573139	R	II		IGR	shore	IGR-shore	chr1:28573701-28574022
cg03010561	0.0309507341303856	0.789083551206814	4.75517043829234	4.80432306799811e-06	0.0120158296104845	2.23250632442637	0.792979447810639	0.762028713680253	-0.0309507341303862	14	69947271	R	II		IGR	shelf	IGR-shelf	chr14:69950459-69951916
cg16092370	0.0245338444022586	0.892819507335564	4.75099327680966	4.89075425364753e-06	0.0120889610796919	2.21526155573377	0.89590768355403	0.871373839151771	-0.0245338444022594	5	135285974	F	II	LECT2	Body	opensea	Body-opensea		rs558303092	29
cg12496910	0.00947728065234377	0.961883282914064	4.75086226527622	4.89348925521474e-06	0.0120889610796919	2.21472087274306	0.963076227331841	0.953598946679497	-0.00947728065234421	10	31102590	F	II		IGR	opensea	IGR-opensea
cg10948524	0.0304949902332347	0.821341562013665	4.75060598445465	4.89884366337953e-06	0.0120889610796919	2.21366323624428	0.825180092252814	0.794685102019579	-0.0304949902332349	5	15994632	R	II		IGR	opensea	IGR-opensea		rs545798527;rs32823;rs191313224	30;13;1
cg19946676	0.0451212031153759	0.85356625318897	4.75050619041913	4.90093016744266e-06	0.0120889610796919	2.21325141088335	0.859245845189507	0.814124642074131	-0.0451212031153759	11	13986914	R	II	SPON1	Body	shore	Body-shore	chr11:13984066-13986349	rs549616462	1
cg06670711	0.0384006462306824	0.875509849087574	4.74962779456594	4.91933289812237e-06	0.0120927984735351	2.20962675898437	0.880343496864863	0.841942850634181	-0.0384006462306825	20	42740338	F	II	JPH2	3'UTR	shelf	3'UTR-shelf	chr20:42744322-42745023	rs560120415;rs539303494;rs147949985	1;13;23
cg04751498	0.0129351565329909	0.948381723657139	4.74681583379427	4.9786953494937e-06	0.0121853292139205	2.19802663268688	0.950009925178774	0.937074768645783	-0.0129351565329912	3	44683607	F	II	ZNF197	Body	opensea	Body-opensea		rs199888346;rs571728544	0;16
cg00415398	0.00853001755738159	0.95405651066214	4.74485644372895	5.02046861833327e-06	0.0121853292139205	2.18994655044031	0.955130219165866	0.946600201608485	-0.00853001755738192	2	219454315	F	II	RQCD1	Body	opensea	Body-opensea		rs563421315	14
cg14360133	0.030729537295498	0.910254355257484	4.7436747764655	5.04582494140271e-06	0.0121853292139205	2.18507479346059	0.914122408903071	0.883392871607573	-0.0307295372954981	11	115378277	R	II		IGR	shelf	IGR-shelf	chr11:115373574-115375881	rs564463949	48
cg00338615	0.0263473559364348	0.599133324630453	4.74354400764819	5.04863859442288e-06	0.0121853292139205	2.18453571628895	0.602449775028046	0.576102419091611	-0.026347355936435	15	80265933	R	II		IGR	opensea	IGR-opensea		rs1987102;rs540592666;rs560143841;rs116213840	47;41;27;6
cg17773808	0.0414174180233208	0.921160998960471	4.74345110128954	5.05063851217694e-06	0.0121853292139205	2.18415272866448	0.92637438025012	0.8849569622268	-0.0414174180233206	12	125446424	F	II	DHX37	Body	opensea	Body-opensea		rs193237454;rs528846826;rs4765011	1;11;12
cg16204216	-0.00444540151612343	0.0173879317281668	-4.74307094054077	5.05882990491543e-06	0.0121853292139205	2.18258564987194	0.0168283706981653	0.0212737722142887	0.00444540151612343	11	3818895	R	I	PGAP2	TSS200	island	TSS200-island	chr11:3818447-3819307	rs558843981;rs577958222;rs188372818	44;27;20
cg20161988	0.0214706807900233	0.898494262374745	4.74190164032809	5.08410568952163e-06	0.0121905674000288	2.17776619393401	0.901196865551112	0.879726184761088	-0.0214706807900236	15	65207617	R	II	ANKDD1A	Body	shelf	Body-shelf	chr15:65203730-65204392	rs191221959;rs575145269;rs181544566	46;43;30
cg14263924	-0.00762388713670514	0.967042164060759	-4.74140071831754	5.09497105044392e-06	0.0121905674000288	2.1757018289062	0.966082513931663	0.973706401068368	0.00762388713670525	6	33163202	F	II	RXRB	Body	shore	Body-shore	chr6:33160945-33161337
cg04694492	0.00865694271035211	0.959533563955588	4.73937065290977	5.13923513249934e-06	0.0122556245119868	2.16733728798563	0.960623249051996	0.951966306341644	-0.00865694271035211	16	4387567	F	I	GLIS2	3'UTR	opensea	3'UTR-opensea		rs184772323;rs368483996	1;12
cg16399393	0.0199324606332487	0.920495852502538	4.73420196807921	5.25362077370045e-06	0.0124445610413971	2.14605236149744	0.923004833561268	0.903072372928019	-0.0199324606332489	11	70368768	F	II	SHANK2	Body	opensea	Body-opensea		rs576038031	4
cg07942997	-0.0452776947280113	0.162828928394707	-4.73397602870823	5.25867671111504e-06	0.0124445610413971	2.14512231639201	0.157129638149223	0.202407332877234	0.0452776947280112	11	128172596	R	II		IGR	opensea	IGR-opensea		rs559371490;rs528413374;rs184663285	29;17;11
cg12969193	-0.0547629667317295	0.240499818575584	-4.73296914912536	5.28126535875997e-06	0.0124445610413971	2.14097804234077	0.233606578007954	0.288369544739683	0.0547629667317294	2	176988505	F	II	HOXD9	Body	shore	Body-shore	chr2:176989337-176989587	rs570122145	45
cg20841811	0.0195599796604912	0.916012099175154	4.73267813481863	5.28781153193942e-06	0.0124445610413971	2.13978035922614	0.918474194517034	0.898914214856543	-0.0195599796604911	14	69803118	F	II	GALNT16	Body	opensea	Body-opensea		rs565990878;rs114800191;rs557596013;rs575654104	3;15;31;32
cg19422705	0.0220622613009142	0.868676163386091	4.73091573338481	5.32762362839498e-06	0.0124972818315749	2.13252825855358	0.87145323124215	0.849390969941236	-0.0220622613009142	8	126632432	F	II		IGR	opensea	IGR-opensea		rs183087985;rs144900449;rs536123346;rs3860848;rs80130114	0;1;34;46;47
cg09243445	-0.0733248096978891	0.406433215496605	-4.72986777740515	5.35143394732859e-06	0.0125122452358061	2.12821695995413	0.397203519170997	0.470528328868886	0.0733248096978889	2	237123016	R	II	ASB18	Body	island	Body-island	chr2:237123015-237123572	rs555477027;rs572054643	33;3
cg02004823	0.0328479484379556	0.722990029094864	4.72796879648958	5.39484272842031e-06	0.0125727860729224	2.12040631093252	0.72712473589125	0.694276787453294	-0.0328479484379555	6	143994930	R	II	PHACTR2	Body	opensea	Body-opensea		rs558016878;rs369835758;rs115713969;rs368025664	50;23;19;2
cg01011077	-0.00973691219415052	0.0243558001549323	-4.72614609820769	5.43682804261464e-06	0.0126195280648708	2.11291156715366	0.0231301748437805	0.032867087037931	0.0097369121941505	19	32533022	F	II	LINC01533	Body	opensea	Body-opensea
cg11956651	0.0268578174046067	0.770896915204002	4.72299392936292	5.51018446243542e-06	0.0126195280648708	2.0999551505462	0.774277619492693	0.747419802088087	-0.0268578174046067	3	12724301	F	II		IGR	opensea	IGR-opensea
cg08110950	0.0226136240235989	0.771693879712714	4.72275785077593	5.51571679284849e-06	0.0126195280648708	2.09898504607793	0.77454034986953	0.751926725845932	-0.0226136240235988	13	49109917	R	II		IGR	shelf	IGR-shelf	chr13:49106411-49107463	rs530816479	7
cg13360084	0.0249908539712003	0.838828479263955	4.72219956895937	5.5288211081968e-06	0.0126195280648708	2.09669107063479	0.841974181162427	0.816983327191227	-0.0249908539712005	3	119928929	F	II	GPR156	Body	opensea	Body-opensea		rs183151692	0
cg13206721	-0.038658687115547	0.215899304681637	-4.72204048463301	5.53256073825937e-06	0.0126195280648708	2.09603743062712	0.211033176233527	0.249691863349074	0.0386586871155469	10	25463350	R	II	GPR158	TSS1500	shore	TSS1500-shore	chr10:25463756-25465639
cg14141086	0.0298029110175754	0.751764950520134	4.72182362099085	5.53766254077422e-06	0.0126195280648708	2.0951464148867	0.755516365892976	0.7257134548754	-0.0298029110175757	21	40451371	F	II		IGR	opensea	IGR-opensea		rs145498335	28
cg03843972	-0.0224111564870834	0.131606367790662	-4.7204686992629	5.56964079794612e-06	0.0126195280648708	2.08958019793382	0.128785383058022	0.151196539545106	0.0224111564870834	8	65286589	F	II		IGR	island	IGR-island	chr8:65286067-65286659
cg24856165	-0.00785535228182721	0.978886218360397	-4.72001568908742	5.58037233237574e-06	0.0126195280648708	2.08771942560724	0.977897432758489	0.985752785040316	0.00785535228182743	12	76934143	F	II	OSBPL8	5'UTR	opensea	5'UTR-opensea		rs551638784;rs141512950	0;1
cg18113101	0.0324022237506536	0.82901771528043	4.71958418526012	5.59061299240979e-06	0.0126195280648708	2.08594711328045	0.833096316871422	0.800694093120768	-0.0324022237506536	21	43221756	R	II	PRDM15	Body	island	Body-island	chr21:43221474-43221842	rs556113305	20
cg24868841	-0.0115659219022132	0.965412422848624	-4.71926000830406	5.59831847461181e-06	0.0126195280648708	2.08461570151823	0.963956572539254	0.975522494441467	0.0115659219022131	4	153635098	R	II		IGR	opensea	IGR-opensea		rs112155882	9
cg06012133	-0.0117199217234313	0.929472458981284	-4.71878792318941	5.60955801639467e-06	0.0126195280648708	2.0826769424858	0.927997224079033	0.939717145802465	0.0117199217234312	4	152181429	R	II		IGR	opensea	IGR-opensea		rs150193610	1
cg14206458	0.00684645776185211	0.972806253764352	4.71759620737443	5.63802791931551e-06	0.0126195280648708	2.07778343359744	0.973668045650459	0.966821587888607	-0.00684645776185233	2	122460328	F	II	NIFK-AS1	Body	opensea	Body-opensea		rs546059667;rs181289342	18;19
cg26982734	0.0155418971428205	0.966003107157108	4.71644562218041	5.66564779880929e-06	0.0126195280648708	2.07305967375657	0.967959429874387	0.952417532731566	-0.0155418971428206	16	73338307	R	II		IGR	opensea	IGR-opensea
cg16005828	-0.00934889034239348	0.0455797998355108	-4.71624079437111	5.67057840861205e-06	0.0126195280648708	2.07221883557872	0.044403016435769	0.0537519067781624	0.00934889034239348	10	72238711	R	II	KIAA1274	5'UTR	island	5'UTR-island	chr10:72237661-72238821	rs567454859;rs534768399	44;39
cg17403830	0.00624268892274737	0.945832584017811	4.71590743838054	5.67861182077636e-06	0.0126195280648708	2.07085043362286	0.946618377029066	0.940375688106319	-0.00624268892274771	11	66051638	F	II	CNIH2	3'UTR	shore	3'UTR-shore	chr11:66049750-66050229
cg16405876	0.0396772799020753	0.836016273722756	4.71326785998021	5.74261179661555e-06	0.0127223665049711	2.060017649723	0.841010616647493	0.801333336745418	-0.0396772799020754	5	78317871	F	II	DMGDH	Body	opensea	Body-opensea		rs563837272	18
cg03821354	0.0253642757291574	0.691831850746543	4.7117290640456	5.78024320063432e-06	0.0127663340597394	2.05370450063116	0.695024556782381	0.669660281053223	-0.0253642757291576	21	43733830	R	II	TFF3	Body	opensea	Body-opensea		rs577728762;rs533909738;rs553882826	28;10;1
cg22911464	-0.00914314032442665	0.958057733972828	-4.70981817052271	5.82730636675277e-06	0.0127823299427259	2.04586685852882	0.956906849176746	0.966049989501173	0.00914314032442654	10	26103064	F	II		IGR	opensea	IGR-opensea		rs189466084;rs570525515;rs138491574	20;43;43
cg07003386	-0.0074548436678773	0.95542151105842	-4.70921949590976	5.84212714187801e-06	0.0127823299427259	2.04341183704064	0.954483139128197	0.961937982796075	0.00745484366787763	1	7284400	R	II	CAMTA1	Body	opensea	Body-opensea
cg02655518	0.00763669795183486	0.952715456089202	4.708942543779	5.84899568947349e-06	0.0127823299427259	2.04227619965945	0.953676718768454	0.946040020816619	-0.00763669795183519	16	3701158	F	II		IGR	opensea	IGR-opensea		rs377579706;rs141459888	1;6
cg06857473	0.0176947435155812	0.898199623448057	4.70855112896207	5.85871628748511e-06	0.0127823299427259	2.04067129321881	0.900426933820648	0.882732190305067	-0.0176947435155813	14	77780454	R	II	POMT2	Body	opensea	Body-opensea		rs75264088;rs558906142;rs113788779	37;9;2
cg07035704	0.0239004849412382	0.876524177328786	4.70685179130541	5.90109998220974e-06	0.0128357865673641	2.03370467991569	0.879532629978732	0.855632145037494	-0.0239004849412386	8	75616533	F	II	MIR2052	TSS1500	opensea	TSS1500-opensea		rs538613143;rs140753068	14;50
cg10693071	-0.04837195661393	0.1489760615132	-4.70381215851388	5.9776530932041e-06	0.0129208127560673	2.02124796860201	0.1428872837576	0.19125924037153	0.0483719566139299	5	114516422	F	II	TRIM36	TSS200	shore	TSS200-shore	chr5:114514716-114516220
cg22458194	-0.0275956707220318	0.196557875388963	-4.70357149300829	5.9837551121166e-06	0.0129208127560673	2.02026194915216	0.193084294458917	0.220679965180949	0.0275956707220318	11	113345686	F	II	DRD2	5'UTR	island	5'UTR-island	chr11:113345068-113346328
cg12124000	-0.0089087964063701	0.970658412692955	-4.70295868548543	5.99931991640252e-06	0.0129208127560673	2.01775141043895	0.969537025732713	0.978445822139083	0.00890879640636999	8	105244257	R	II	RIMS2	Body	opensea	Body-opensea		rs538677875;rs550416313;rs180782048	30;8;2
cg17246436	0.0277516760459854	0.768021242370519	4.70245305209853	6.01219205980286e-06	0.0129208127560673	2.01568012081063	0.77151446033435	0.743762784288364	-0.0277516760459854	9	109645569	F	II	ZNF462	5'UTR	opensea	5'UTR-opensea		rs558886138;rs142323522;rs537142889	0;1;33
cg18140479	0.00827786998539204	0.953258825024556	4.70138335527681	6.03951190493281e-06	0.0129407810309277	2.01129872373747	0.954300794673067	0.946022924687675	-0.00827786998539226	4	725095	R	II	PCGF3	5'UTR	island	5'UTR-island	chr4:724335-726070	rs181316978	19
cg21896609	0.00507465405714635	0.975861089719143	4.70041669531967	6.06430344028837e-06	0.0129552291947589	2.00733998470163	0.976499857362699	0.971425203305553	-0.00507465405714669	11	75283981	R	II		IGR	opensea	IGR-opensea
cg00197389	-0.00529573478578763	0.0238485970695304	-4.69938987891452	6.09074556312495e-06	0.0129726546982935	2.00313554039528	0.0231820010825082	0.0284777358682958	0.00529573478578762	17	74025861	F	II		IGR	opensea	IGR-opensea		rs75917121	18
cg11964522	0.0245700951489356	0.808921540536176	4.69761742713484	6.13665150209434e-06	0.0129726546982935	1.99587956778373	0.812014279785692	0.787444184636756	-0.0245700951489356	16	56388911	R	II	GNAO1	Body	opensea	Body-opensea		rs201638233;rs116862304	26;20
cg12591860	0.00827219782355693	0.952812655146227	4.69745580165867	6.14085415624675e-06	0.0129726546982935	1.99521801326847	0.953853910816325	0.945581712992767	-0.00827219782355748	14	101205957	F	II		IGR	opensea	IGR-opensea		rs139629215;rs545453361;rs187377474;rs189683308	0;5;17;32
cg07947046	0.0138263807537466	0.937663358969174	4.6973060149193	6.14475145920838e-06	0.0129726546982935	1.99460493113894	0.939403742560555	0.925577361806807	-0.0138263807537473	2	210444754	F	II	MAP2	ExonBnd	opensea	ExonBnd-opensea		rs562387371	1
cg11357953	0.0165879748899483	0.850301944261944	4.69571205152763	6.18637323714905e-06	0.0130222249549137	1.98808167161224	0.852389941101238	0.83580196621129	-0.0165879748899481	7	23050722	R	II	FAM126A	5'UTR	shelf	5'UTR-shelf	chr7:23052971-23054002	rs143484138;rs138029002	19;1
cg18676237	-0.00355916773549909	0.0134427070829226	-4.69414291599111	6.22761290746056e-06	0.0130419860727531	1.98166160182265	0.0129946999553772	0.0165538676908763	0.00355916773549908	6	2903258	F	II	SERPINB9	5'UTR	island	5'UTR-island	chr6:2903175-2903906	rs557809407;rs577765349	14;19
cg24329794	-0.00204960764596795	0.00270210976930813	-4.69397280057329	6.23209978121249e-06	0.0130419860727531	1.98096567416622	0.00244411719848698	0.00449372484445494	0.00204960764596795	4	71704884	F	II	GRSF1	5'UTR	island	5'UTR-island	chr4:71704664-71705736	rs539757889;rs557955409;rs576212661	0;7;17
cg17306624	-0.0121679925383744	0.953167796299339	-4.69303611371276	6.25686137893726e-06	0.0130557415633755	1.9771340987907	0.951636160874929	0.963804153413303	0.0121679925383743	15	50789364	R	II	USP8	Body	opensea	Body-opensea
cg13201602	0.0101109504744274	0.952131870789157	4.69142203023748	6.29975352103361e-06	0.0131071393547766	1.97053290405467	0.953404577841882	0.943293627367455	-0.0101109504744273	22	25869167	R	II		IGR	opensea	IGR-opensea		rs112762222	14
cg21529429	0.0140650954936656	0.871221066241609	4.68848139555125	6.37862890358537e-06	0.0132309378550562	1.95851072288479	0.87299149784221	0.858926402348545	-0.0140650954936656	3	15384055	F	II	SH3BP5	TSS1500	opensea	TSS1500-opensea		rs9819799;rs111481620	0;32
cg06632603	-0.00730523944045625	0.947600523414724	-4.68783403033131	6.39612069616121e-06	0.0132309378550562	1.95586484450143	0.946680982785856	0.953986222226312	0.00730523944045613	1	11166889	F	II	MTOR	3'UTR	opensea	3'UTR-opensea		rs186261492	38
cg24284859	-0.012732174436245	0.965345687582211	-4.68613838628238	6.44215705818703e-06	0.0132878745297892	1.9489357624688	0.963743036254572	0.976475210690816	0.0127321744362442	11	70936231	F	II	SHANK2	TSS1500	opensea	TSS1500-opensea		rs189846386;rs556007168	0;1
cg01418385	-0.1127183922228	0.275060764546655	-4.68468784804296	6.48179294082849e-06	0.0133251963995844	1.94300973867278	0.260872435455673	0.373590827678473	0.1127183922228	5	140722587	R	II	PCDHGA2	Body	shore	Body-shore	chr5:140723548-140723900
cg02977254	0.0429088879185999	0.898525488424307	4.6836679023347	6.50980396451677e-06	0.0133251963995844	1.93884366105638	0.903926607183291	0.861017719264691	-0.0429088879186001	11	122774810	F	II	C11orf63	Body	opensea	Body-opensea		rs201670330;rs147674925;rs192391804	9;39;50
cg15565052	0.00653889023916399	0.967821390663427	4.68228724941985	6.54790766343853e-06	0.0133251963995844	1.93320529526864	0.968644467756469	0.962105577517304	-0.00653889023916421	15	65748109	R	II	DPP8	Body	opensea	Body-opensea		rs566481304	41
cg06021704	0.0226723490305952	0.948739965677001	4.68096834605116	6.58450848492622e-06	0.0133251963995844	1.9278202427471	0.95159382779274	0.928921478762145	-0.0226723490305955	6	168132025	R	II		IGR	shelf	IGR-shelf	chr6:168135847-168136065	rs140685936;rs538349141;rs144974638;rs147953688	42;36;4;1
cg21973800	-0.0023940017358324	0.00676044221484179	-4.68084839060954	6.58784715713688e-06	0.0133251963995844	1.92733052257738	0.00645909933900275	0.00885310107483515	0.00239400173583241	14	102829177	F	II	CINP	Body	island	Body-island	chr14:102829156-102829873	rs567661812;rs374244439;rs201926830	7;10;14
cg01298356	-0.00455470904004229	0.0305527604567222	-4.68077325754636	6.589939139321e-06	0.0133251963995844	1.92702379523072	0.0299794404376959	0.0345341494777382	0.00455470904004229	11	64889837	R	II	FAU	TSS200	island	TSS200-island	chr11:64889136-64889931	rs554471127;rs769436;rs200725616;rs149054724;rs145835467	38;34;20;10;9
cg23620902	-0.0654749581626979	0.122958402972896	-4.68076393233967	6.59019883233834e-06	0.0133251963995844	1.92698572574617	0.114716799847522	0.18019175801022	0.0654749581626979	2	119566332	F	II		IGR	opensea	IGR-opensea		rs571893633;rs147477824	25;48
cg06982805	-0.00488771628165605	0.0472171102689787	-4.67963850314729	6.62161309825611e-06	0.0133258532191443	1.92239165047554	0.0466018732545046	0.0514895895361606	0.00488771628165603	11	13690105	F	I	FAR1	TSS200	island	TSS200-island	chr11:13689588-13690724
cg04330631	-0.0152099000868617	0.103002838816591	-4.679237225174	6.6328489976179e-06	0.0133258532191443	1.92075380355151	0.101088305938524	0.116298206025386	0.0152099000868617	6	42018203	F	I	TAF8	TSS200	island	TSS200-island	chr6:42018139-42018604	rs554366755	2
cg20235051	-0.00445206478628069	0.0126633725684026	-4.67876061239351	6.64621823969581e-06	0.0133258532191443	1.91880860562813	0.0121029728050945	0.0165550375913752	0.00445206478628069	17	59489852	F	II	C17orf82	1stExon	island	1stExon-island	chr17:59488115-59490485	rs370895104;rs531269326;rs201168857;rs9907379;rs61764069	6;11;19;41;44
cg16517634	-0.00920610626345218	0.0484595948267361	-4.67762981053295	6.67804213471623e-06	0.0133281961041555	1.9141940496891	0.0473007842481198	0.0565068905115719	0.00920610626345217	2	8977876	R	I	KIDINS220	TSS200	shore	TSS200-shore	chr2:8977373-8977789	rs575106890;rs544055736	31;14
cg26529877	0.0110393609731073	0.941675088562777	4.67608001172238	6.72189713819358e-06	0.0133281961041555	1.90787098756863	0.943064658475475	0.932025297502368	-0.0110393609731078	10	131503061	F	II	MGMT	Body	opensea	Body-opensea		rs536033682;rs78248507	26;27
cg08685096	-0.0241034142162987	0.0446012026159523	-4.67571590586624	6.73224063628203e-06	0.0133281961041555	1.90638568615021	0.0415672064208937	0.0656706206371925	0.0241034142162987	21	31312643	R	II	GRIK1	TSS1500	shore	TSS1500-shore	chr21:31311386-31312106	rs552413662	1
cg12150041	0.0478232436114107	0.766832125521349	4.67548227201828	6.73888579465473e-06	0.0133281961041555	1.90543266546296	0.772851834507401	0.72502859089599	-0.047823243611411	11	128919183	F	II	ARHGAP32	Body	opensea	Body-opensea		rs555689566;rs150212971;rs74595294;rs534787009	0;42;45;51
cg24252746	0.00712391111581745	0.941320602376601	4.67535170094059	6.74260233936743e-06	0.0133281961041555	1.9049000654841	0.942217318461109	0.935093407345292	-0.00712391111581767	15	45248932	R	I	C15orf43	1stExon	opensea	1stExon-opensea		rs200283061;rs149180658	24;9
cg05919044	0.00746265595816786	0.978494499213304	4.6747836086611	6.75879546100946e-06	0.0133281961041555	1.90258294170191	0.979433854508737	0.97197119855057	-0.00746265595816753	5	2279429	F	II		IGR	opensea	IGR-opensea		rs2609085;rs562928014;rs11366133	28;31;34
cg27158143	-0.00936289743120179	0.0303770531424528	-4.67256325906761	6.82244649431815e-06	0.0133561802416593	1.89352860473392	0.0291985066126512	0.038561404043853	0.00936289743120177	22	36925763	R	II	EIF3D	TSS1500	shore	TSS1500-shore	chr22:36924935-36925640	rs193039472;rs9607351;rs541379633	49;27;15
cg20569804	0.0461803225554404	0.852096670444647	4.67249054689517	6.82454071026487e-06	0.0133561802416593	1.89323214602195	0.857909578178898	0.811729255623457	-0.046180322555441	12	101381320	F	II	ANO4	Body	opensea	Body-opensea		rs566155639;rs150616124;rs144762607;rs200739663	0;18;42;48
cg27243623	0.0230886894949597	0.901395725100525	4.67170345118494	6.84725001128288e-06	0.0133561802416593	1.89002325245668	0.904301993708283	0.881213304213322	-0.0230886894949603	2	228093069	R	II	COL4A3	Body	opensea	Body-opensea		rs565655377;rs534813562	27;1
cg25680245	-0.0165432755427166	0.106570402048493	-4.67169774959653	6.84741477978635e-06	0.0133561802416593	1.89000000922115	0.104488031700459	0.121031307243175	0.0165432755427166	18	19284821	F	I	ABHD3	TSS200	island	TSS200-island	chr18:19284165-19285052	rs568990819	30
cg05549717	0.0321958062192805	0.583361026400144	4.67079108585411	6.87366500151833e-06	0.0133710480707042	1.88630414646246	0.587413645364809	0.555217839145528	-0.032195806219281	16	71187322	F	II	HYDIN	Body	opensea	Body-opensea		rs111835601;rs534941548	35;50
cg03170611	-0.0156141592464623	0.035127121385907	-4.66997400621503	6.89740484065941e-06	0.0133809653908792	1.8829739094396	0.0331617027394992	0.0487758619859615	0.0156141592464623	19	28284813	F	II	LOC148189	Body	island	Body-island	chr19:28284528-28285129
cg15490784	0.0873442751024479	0.311588735441907	4.66926000977899	6.9182145141288e-06	0.0133851600491689	1.88006416712289	0.322583119720537	0.235238844618089	-0.0873442751024481	3	126061950	R	II	KLF15	3'UTR	shore	3'UTR-shore	chr3:126062535-126062823
cg15676998	-0.015522481147464	0.890036556203472	-4.66787945394877	6.95862352501197e-06	0.0134271504469183	1.87443892875725	0.888082677457637	0.903605158605101	0.0155224811474639	4	78525823	R	II	CXCL13	5'UTR	opensea	5'UTR-opensea		rs112147029;rs62304093;rs62304094;rs143391093	44;36;10;7
cg05670439	0.0251116080949015	0.854237774881628	4.66696311995093	6.98557057115389e-06	0.0134380797667359	1.87070589182279	0.857398676599868	0.832287068504966	-0.0251116080949014	17	56700442	R	II	TEX14	Body	opensea	Body-opensea		rs200296242;rs188393766	39;21
cg22040627	-0.0156560050583513	0.0306100675493864	-4.6664152541538	7.00173005399724e-06	0.0134380797667359	1.86847420814424	0.0286393815979855	0.0442953866563369	0.0156560050583513	17	6617030	R	I	SLC13A5	TSS1500	island	TSS1500-island	chr17:6616422-6617471	rs568977061	40
cg22091802	0.0314857383311542	0.764066830838784	4.66571813895006	7.02234393545785e-06	0.013441702604991	1.86563484823234	0.768030070628719	0.736544332297565	-0.0314857383311544	1	201022605	R	II	CACNA1S	ExonBnd	opensea	ExonBnd-opensea		rs148273992;rs200703531;rs191758096;rs147646714	51;45;23;2
cg06210734	0.0284385004359078	0.734446398233752	4.66396207516153	7.0745315179763e-06	0.0134794398392277	1.85848375739709	0.738026069617293	0.709587569181385	-0.0284385004359081	20	46586674	R	II		IGR	opensea	IGR-opensea		rs6012303;rs567906811;rs147751099;rs528499290;rs6012304;rs539387998	46;27;14;11;10;2
cg22528852	0.00837702579660282	0.954088915852723	4.66379163566315	7.07961663330853e-06	0.0134794398392277	1.85778979433165	0.955143366652295	0.946766340855692	-0.00837702579660304	4	109193222	F	II		IGR	opensea	IGR-opensea		rs531123511;rs374004487	6;39
cg23236366	0.0235746425072957	0.824002291352866	4.66081794059518	7.16890828952765e-06	0.0136133396037644	1.84568506900845	0.826969728871266	0.803395086363971	-0.0235746425072954	1	201777257	F	II	NAV1	Body	opensea	Body-opensea
cg02891046	0.0486087141318919	0.676069531483778	4.66016229913053	7.18874127668242e-06	0.0136149828190043	1.8430169779535	0.682188110884995	0.633579396753103	-0.0486087141318919	13	47233721	F	II	LRCH1	Body	opensea	Body-opensea		rs572738904;rs767851	17;23
cg15584158	0.0140910684928606	0.79117464608124	4.65723054810588	7.27807652764965e-06	0.0137256433337444	1.8310897807719	0.792948347010411	0.778857278517551	-0.0140910684928606	7	26361190	F	II	SNX10	5'UTR	opensea	5'UTR-opensea
cg23794586	0.0366193951039051	0.778864347805574	4.65699130166631	7.28541391774395e-06	0.0137256433337444	1.83011670179996	0.783473782154318	0.746854387050412	-0.0366193951039055	18	61515092	F	II		IGR	opensea	IGR-opensea		rs546026993;rs9945681;rs560881704;rs577363192	0;29;35;37
cg22353329	-0.022673444012819	0.131831211390834	-4.65581225729229	7.32167828003811e-06	0.0137535541438538	1.82532175150087	0.128977211445164	0.151650655457983	0.022673444012819	17	77814357	R	I	CBX4	TSS1500	island	TSS1500-island	chr17:77812991-77819081	rs545998337;rs141285095	8;3
cg09192478	0.0487860586848128	0.655335000047265	4.65516901860322	7.34153611833386e-06	0.0137535541438538	1.82270619804259	0.66147590253906	0.612689843854247	-0.0487860586848128	5	155970584	F	II	SGCD	Body	opensea	Body-opensea		rs542617758;rs145685577;rs572129015;rs253594;rs151077690	0;1;4;23;32
cg07591530	0.0147206548539695	0.879086758856901	4.6546463275424	7.35771077074372e-06	0.0137535541438538	1.82058101420062	0.880939708418939	0.86621905356497	-0.0147206548539695	5	159614282	F	II	FABP6	TSS200	opensea	TSS200-opensea		rs571345591;rs530711571;rs190240727	9;13;34
cg14820613	-0.00334412200818927	0.0171143238644102	-4.65134910822948	7.46053963484576e-06	0.0138872610953868	1.80717906029296	0.0166933854298129	0.0200375074380022	0.00334412200818926	9	95056162	R	II	MIR3651	TSS1500	island	TSS1500-island	chr9:95055762-95056299	rs561198706;rs576337359	51;50
cg04392981	-0.00441352249564064	0.983051525770087	-4.6506246631148	7.48331792392633e-06	0.0138872610953868	1.80423540049887	0.982495977483922	0.986909499979563	0.00441352249564031	12	125462510	R	II	DHX37	Body	opensea	Body-opensea		rs78201816;rs112492689;rs573422427;rs534137127	40;12;2;1
cg07701754	0.0134971804215159	0.914885694470001	4.65049884971949	7.48728064072817e-06	0.0138872610953868	1.80372421351347	0.916584640257325	0.903087459835808	-0.0134971804215165	16	79333553	F	II		IGR	opensea	IGR-opensea		rs181178607;rs142269146;rs184047045	0;6;43
cg03252829	-0.00837061034051288	0.0184111976404621	-4.64930665157975	7.52493181809105e-06	0.0139012747562157	1.79888074994835	0.0173575543808171	0.02572816472133	0.00837061034051288	6	39282164	F	I	KCNK17	1stExon	island	1stExon-island	chr6:39281135-39282215	rs185410067;rs77147819;rs146171979;rs553576430	1;3;21;41
cg06625414	-0.00638365630236471	0.0363597304597779	-4.64827823949748	7.55755732787837e-06	0.0139012747562157	1.79470342356246	0.0355561933028369	0.0419398496052016	0.00638365630236471	2	220492692	F	I	SLC4A3	5'UTR	island	5'UTR-island	chr2:220492105-220492748	rs573113566;rs541723663;rs201694646	5;32;37
cg12307103	0.0450603705467916	0.910714592231632	4.64815940685326	7.56133599059299e-06	0.0139012747562157	1.79422077886484	0.916386526985774	0.871326156438982	-0.045060370546792	1	38062311	R	II	GNL2	TSS1500	shore	TSS1500-shore	chr1:38061428-38061740
cg19377162	-0.011402076603148	0.0163662416721757	-4.64740798459658	7.58527215641647e-06	0.0139012747562157	1.7911690503643	0.0149310152466046	0.0263330918497527	0.011402076603148	17	79373378	F	I	BAHCC1	TSS200	island	TSS200-island	chr17:79366806-79374742
cg00360324	0.00784685115656392	0.935385699441411	4.64676143026268	7.60592639203123e-06	0.0139012747562157	1.78854350961501	0.936373414971608	0.928526563815044	-0.00784685115656414	2	27716823	R	II	FNDC4	Body	shore	Body-shore	chr2:27717681-27718337	rs555149490;rs200150285;rs144942318	32;27;21
cg14601560	0.00692813360522577	0.0609650615159495	4.64619448395272	7.62408224760214e-06	0.0139012747562157	1.78624146411204	0.0618371342774464	0.0549090006722206	-0.00692813360522578	2	238970191	F	II	SCLY	Body	shore	Body-shore	chr2:238969080-238969919
cg16113254	0.0210893971633831	0.778885440738138	4.64547148739363	7.64729620181132e-06	0.0139012747562157	1.78330608773206	0.781540050171291	0.760450653007907	-0.0210893971633835	14	75777372	F	II		IGR	opensea	IGR-opensea		rs201453950;rs541179037;rs114380441;rs112824168;rs569837995;rs535683868	1;3;4;8;11;25
cg01424889	-0.0124642669531589	0.94628087232246	-4.6453946258819	7.64976808122766e-06	0.0139012747562157	1.78299404868184	0.944711943615069	0.957176210568228	0.0124642669531585	12	58211193	R	II	AVIL	TSS1500	opensea	TSS1500-opensea
cg22371492	-0.0422091333955293	0.327061860261654	-4.64238638951269	7.74712214530047e-06	0.0140426370603452	1.77078432826966	0.321748822491587	0.363957955887117	0.0422091333955293	1	170637796	F	I	PRRX1	Body	shelf	Body-shelf	chr1:170633274-170634178	rs558852064	36
cg22842717	0.00870354327862854	0.934715083238326	4.64047196041244	7.80969997137819e-06	0.0141204096711719	1.76301714801443	0.935810634140531	0.927107090861902	-0.00870354327862877	12	57939823	R	I	DCTN2	Body	shore	Body-shore	chr12:57940563-57940981	rs202125491	29
cg06380039	-0.00377855701289346	0.0211410124179985	-4.63478800555363	7.99838463837286e-06	0.014422841120672	1.73997024764487	0.0206653898569349	0.0244439468698284	0.00377855701289345	1	77684965	F	II	PIGK	Body	shore	Body-shore	chr1:77684996-77685252	rs149116415;rs200408095;rs149699790;rs536087505	1;17;44;45
cg14327698	0.0279145276650238	0.677014053879794	4.6342296777344	8.01715464913366e-06	0.014422841120672	1.73770750301283	0.680527770648818	0.652613242983794	-0.027914527665024	2	15950003	F	I		IGR	opensea	IGR-opensea		rs535861243;rs13035745	4;18
cg02175780	0.00812176612228666	0.928199114749832	4.63283195794846	8.0643303357656e-06	0.0144714407875314	1.73204382225281	0.929221434961028	0.921099668838742	-0.00812176612228688	16	85584579	R	II		IGR	shelf	IGR-shelf	chr16:85586938-85590618	rs528226985;rs574038281;rs543055871;rs556863308	38;18;13;7
cg14157326	-0.0492662417185867	0.781760513916987	-4.63155143382533	8.10778572839285e-06	0.0145108016239144	1.72685613494189	0.775559168805556	0.824825410524143	0.0492662417185867	5	29143190	R	II	LOC101929660	TSS1500	opensea	TSS1500-opensea
cg24065641	0.0130428883424337	0.944433054250721	4.63099626885035	8.12669581055113e-06	0.0145108016239144	1.7246073673464	0.946074816419699	0.933031928077264	-0.0130428883424344	17	69357976	F	II		IGR	opensea	IGR-opensea		rs115292800	7
cg11606286	0.0322423392706325	0.870401402673952	4.63032761631408	8.14952807567521e-06	0.0145154621655575	1.72189916781642	0.874459878945779	0.842217539675147	-0.0322423392706328	15	53364073	F	II		IGR	opensea	IGR-opensea		rs146539346;rs543857602;rs557784421;rs577620607;rs540334463	1;3;22;27;39
cg03452302	0.0340634323698726	0.881773292604524	4.62935529503911	8.18284021481846e-06	0.0145387195697938	1.7179615537667	0.886060997378354	0.851997565008481	-0.0340634323698724	5	41338548	R	II	PLCXD3	Body	opensea	Body-opensea		rs192461793;rs533261673	16;1
cg22876277	-0.00399394093372012	0.0220621065277384	-4.62707384812614	8.26152071938215e-06	0.0146367776693249	1.70872476437523	0.0215593727039135	0.0255533136376336	0.00399394093372011	20	46130584	F	I	NCOA3	TSS200	island	TSS200-island	chr20:46130428-46131057	rs560948944;rs572915835	30;37
cg06550102	0.00458314745463624	0.0387801189553944	4.62634379637508	8.28685205449902e-06	0.0146367776693249	1.70576974743525	0.0393570186349989	0.0347738711803627	-0.00458314745463626	3	142720758	F	II	SR140	Body	island	Body-island	chr3:142720236-142720759	rs182428347;rs186860890	0;13
cg09619732	0.0292143340943162	0.684681471179597	4.62598859820304	8.29920383312238e-06	0.0146367776693249	1.70433214290443	0.688358799946714	0.659144465852398	-0.0292143340943164	10	104392151	F	II	SUFU	3'UTR	opensea	3'UTR-opensea		rs530131484	39
cg17428185	-0.0130367472577692	0.957929591202713	-4.62479517558589	8.34083468092491e-06	0.0146741449361958	1.69950256381017	0.956288602037399	0.969325349295168	0.0130367472577689	6	112668163	F	II	RFPL4B	TSS1500	opensea	TSS1500-opensea		rs575552627;rs9384825	21;30
cg23807924	0.0200756745339299	0.812827318084111	4.6233214247151	8.3925227577452e-06	0.0146870880935609	1.69353981400086	0.815354326067403	0.795278651533473	-0.0200756745339299	1	246860361	F	I		IGR	opensea	IGR-opensea		rs554333572	48
cg02722839	0.0229067171286135	0.905783275904953	4.62309316549651	8.40055598847741e-06	0.0146870880935609	1.69261640992693	0.908666638900164	0.88575992177155	-0.0229067171286134	4	149393986	R	II		IGR	opensea	IGR-opensea		rs559867859;rs145843704;rs542454874	31;23;1
cg25944720	-0.00497725033333332	0.022610727320285	-4.62274778845422	8.41272512132017e-06	0.0146870880935609	1.69121927928081	0.0219842202853199	0.0269614706186532	0.00497725033333332	6	106958640	R	II	AIM1	TSS1500	island	TSS1500-island	chr6:106958232-106958718	rs76157004;rs187579702	46;29
cg07364720	0.0140855193343266	0.915223451648593	4.62170410380792	8.44960221106477e-06	0.0146870880935609	1.68699780027464	0.916996454082285	0.902910934747957	-0.0140855193343273	4	54553516	R	II		IGR	opensea	IGR-opensea		rs562527588;rs531944423	31;4
cg12339802	-0.0322662054276077	0.0323655649613429	-4.62142511165867	8.45948640980602e-06	0.0146870880935609	1.68586945659023	0.0283040845578678	0.0605702899854755	0.0322662054276077	1	38156545	R	II	C1orf109	TSS1500	shore	TSS1500-shore	chr1:38157295-38158586	rs549426315	30
cg14067559	0.0106263794865028	0.927263958076054	4.6201228058154	8.50577271260433e-06	0.0146870880935609	1.68060313354869	0.928601544305124	0.917975164818621	-0.0106263794865028	5	135951608	F	II		IGR	opensea	IGR-opensea		rs10041706;rs533704652	15;16
cg21143225	0.0288656376381796	0.843306615597321	4.61937399013601	8.53249762299912e-06	0.0146870880935609	1.67757553571197	0.846940052502826	0.818074414864646	-0.0288656376381797	2	236239982	R	II		IGR	opensea	IGR-opensea		rs565787391;rs180872661;rs138782067;rs571415393;rs537335029	43;22;18;2;1
cg24642487	0.0189431768770183	0.783328398272989	4.61929385505506	8.53536240840877e-06	0.0146870880935609	1.67725155650774	0.785712854103663	0.766769677226644	-0.0189431768770184	10	94239403	F	II	IDE	Body	opensea	Body-opensea		rs558904186;rs572186668;rs573596889;rs540894977	4;5;24;36
cg07856560	0.046944869366513	0.618319524486525	4.61898207995093	8.546517038095e-06	0.0146870880935609	1.67599111624229	0.62422866888231	0.577283799515796	-0.0469448693665134	17	78945015	R	II		IGR	opensea	IGR-opensea		rs542927603	21
cg12548176	0.0427864929697255	0.820305317194898	4.6187124915138	8.55617366983837e-06	0.0146870880935609	1.6749012783777	0.825691029596682	0.782904536626956	-0.0427864929697259	12	55640113	F	II	OR6C74	TSS1500	opensea	TSS1500-opensea
cg16918684	-0.0112864710517193	0.962582741518511	-4.6178269386628	8.58796829768466e-06	0.0146870880935609	1.67132167452745	0.961162066840672	0.972448537892391	0.011286471051719	12	52056579	R	II	SCN8A	5'UTR	opensea	5'UTR-opensea		rs201644491;rs200853642	16;1
cg00393182	0.00564568075195149	0.961155054619056	4.61734174335741	8.6054369582446e-06	0.0146870880935609	1.66936062114227	0.961865699748673	0.956220018996721	-0.00564568075195193	1	155218830	F	II	FAM189B	Body	shore	Body-shore	chr1:155220082-155220549
cg05036212	-0.0271213735316485	0.0691320792799769	-4.61709904129845	8.61418791778927e-06	0.0146870880935609	1.66837972962956	0.065718200094175	0.0928395736258234	0.0271213735316484	2	119609691	R	II		IGR	shore	IGR-shore	chr2:119611296-119611881
cg22365132	0.0344620437513137	0.716483188486914	4.61596311422925	8.655259709014e-06	0.0146931391656797	1.66378933505219	0.720821068119947	0.686359024368632	-0.0344620437513142	6	5205542	F	II	LYRM4	Body	opensea	Body-opensea		rs577018790	0
cg18542639	0.0160213428421706	0.926513147864048	4.61564839762207	8.66667235224038e-06	0.0146931391656797	1.66251768162284	0.928529820389636	0.912508477547465	-0.0160213428421707	15	41275117	F	II	INO80	Body	opensea	Body-opensea		rs548072003;rs148070350;rs141777871;rs150569334	13;37;46;51
cg04368939	0.0307153409398803	0.667988195631751	4.61530487974443	8.67914601037639e-06	0.0146931391656797	1.66112972610487	0.671854462323484	0.641139121383604	-0.0307153409398803	10	103588914	R	I	KCNIP2	Body	island	Body-island	chr10:103588913-103589254	rs72546683;rs200389374	46;13
cg15696625	0.00878777429463551	0.919970821596785	4.61471531593013	8.70059439260657e-06	0.0146947921294423	1.65874782045707	0.921076975004501	0.912289200709866	-0.00878777429463562	11	67073296	R	II	SSH3	Body	shore	Body-shore	chr11:67070807-67071801	rs534345796;rs553667039	5;1
cg03232343	0.0762560944858467	0.768558862786504	4.61354161411022	8.7434462462518e-06	0.0147325016797172	1.65400660011848	0.778157532022484	0.701901437536638	-0.0762560944858469	1	19437150	R	II	UBR4	Body	opensea	Body-opensea		rs548546525;rs566651556;rs186204026	13;12;1
cg18506897	0.0097851156066705	0.95932208916601	4.6125786539206	8.77875605310135e-06	0.014757356194183	1.65011734618875	0.960553782039577	0.950768666432907	-0.00978511560667072	14	79230280	F	II	NRXN3	Body	opensea	Body-opensea		rs147100170	28
cg17475583	-0.0109588129863722	0.955061417776834	-4.61132194993829	8.82504400828114e-06	0.0148005060494023	1.64504260798354	0.953681986771556	0.964640799757928	0.010958812986372	1	180278787	R	II	ACBD6	Body	opensea	Body-opensea
cg03075534	-0.0376805131593831	0.113508973039409	-4.61034601155547	8.86115305929076e-06	0.0148264234637737	1.64110234458849	0.108765971382983	0.146446484542366	0.037680513159383	1	240161447	F	I		IGR	island	IGR-island	chr1:240160837-240161616	rs144870312;rs562211821;rs12096565;rs12069887	29;33;35;38
cg25472764	-0.00826832354442667	0.0476102754293781	-4.6089661009375	8.91245236278511e-06	0.0148775774558306	1.63553213304945	0.046569507430779	0.0548378309752056	0.00826832354442667	1	3371098	R	I	ARHGEF16	TSS200	island	TSS200-island	chr1:3370905-3371683	rs543822913	29
cg14004915	0.0108429992719659	0.924311758353109	4.60829041086821	8.93767616225634e-06	0.0148850671676743	1.63280506116943	0.925676611408321	0.914833612136355	-0.0108429992719661	20	19914997	R	II	RIN2	Body	opensea	Body-opensea		rs574653820	2
cg10657630	-0.00510687679855313	0.0161330361322005	-4.60755216297699	8.96531406807296e-06	0.0148965334214416	1.62982584551237	0.0154902124792357	0.0205970892777889	0.00510687679855313	21	48055338	F	I	PRMT2	TSS200	island	TSS200-island	chr21:48055199-48056060	rs552449924;rs3810593;rs569898001;rs531037323;rs3810594;rs567582464;rs2839368;rs546924350	2;19;26;34;36;38;39;48
cg23385365	-0.00349576342679694	0.0161297864209944	-4.60665254161144	8.99910489909442e-06	0.0149181466433487	1.62619588134047	0.0156897602553836	0.0191855236821805	0.00349576342679693	14	102414421	R	I		IGR	island	IGR-island	chr14:102414257-102415220	rs562268623;rs112190821;rs541603261;rs7148448	48;43;32;24
cg19319774	-0.00663244626261527	0.0256106805792335	-4.60594773653681	9.02566407881018e-06	0.0149276997137556	1.62335236582804	0.0247758272035197	0.031408273466135	0.00663244626261527	19	51870582	R	II	CLDND2	Body	island	Body-island	chr19:51869400-51871587	rs190229451;rs529723160;rs548278507	51;49;3
cg17152851	0.0403648820711769	0.775545309087496	4.60413167443136	9.09444798269416e-06	0.0149845568110909	1.61602700100348	0.780626203334217	0.74026132126304	-0.0403648820711768	16	1112281	R	II		IGR	shore	IGR-shore	chr16:1110905-1111227	rs115087564;rs181249335;rs540298222	26;14;1
cg13992493	0.00754994832258304	0.958369933828025	4.60393854141933	9.10179265761444e-06	0.0149845568110909	1.61524809527246	0.959320276973525	0.951770328650942	-0.00754994832258349	6	169092333	R	I		IGR	opensea	IGR-opensea		rs546911582;rs568403079;rs535604400;rs557195668;rs570023207;rs79180735	30;28;22;21;16;8
cg22391421	-0.0118835017989474	0.0188773150394253	-4.6033230274826	9.12523832891227e-06	0.014988778197925	1.61276588811015	0.0173814896381592	0.0292649914371066	0.0118835017989474	19	9786029	R	II	ZNF562	TSS1500	shore	TSS1500-shore	chr19:9785480-9785806	rs577262290;rs189377135;rs559864594	26;10;3
cg14110367	0.0484245485934982	0.858109844757701	4.60072593127215	9.22480852996413e-06	0.0150986516157579	1.602295183945	0.864205242482756	0.815780693889258	-0.0484245485934988	7	4307217	F	II	SDK1	3'UTR	shelf	3'UTR-shelf	chr7:4303079-4305062	rs530030919;rs540859605;rs569835084;rs532105217;rs552289474;rs565517622;rs200748844	27;29;32;37;40;41;44
cg17392024	0.0137678026335848	0.958432782932585	4.60048239663681	9.23419902384746e-06	0.0150986516157579	1.60131355069984	0.960165793054295	0.94639799042071	-0.013767802633585	2	211324894	F	II	LANCL1	Body	opensea	Body-opensea		rs12151505;rs147092538;rs74911688;rs191296700;rs72930513	0;8;28;36;42
cg17155612	-0.00605526917708003	0.0178514101985883	-4.59947995277697	9.27294969767394e-06	0.0151008939321641	1.59727333085169	0.0170892084839908	0.0231444776610709	0.00605526917708002	19	28284698	R	II	LOC148189	Body	island	Body-island	chr19:28284528-28285129
cg11461825	0.0272807079716758	0.903180721051332	4.59904874029369	9.28966698311443e-06	0.0151008939321641	1.59553558563674	0.906614656320494	0.879333948348818	-0.027280707971676	10	134796949	R	II		IGR	opensea	IGR-opensea		rs531561893	2
cg15189828	0.00839619125180058	0.971018456663705	4.59881647182172	9.29868364170598e-06	0.0151008939321641	1.59459961586957	0.972075319898198	0.963679128646397	-0.00839619125180091	3	150905511	F	II	MED12L	Body	opensea	Body-opensea
cg08572869	-0.0542788388899575	0.0574818699391088	-4.59720147674839	9.36161174630732e-06	0.0151192109183131	1.58809265644022	0.0506495685403729	0.10492840743033	0.0542788388899575	12	75297422	R	II		IGR	opensea	IGR-opensea		rs530114666	3
cg14840914	-0.0236601986042676	0.941965365912936	-4.59703610214155	9.36807870539442e-06	0.0151192109183131	1.5874264430067	0.938987159095615	0.962647357699883	0.0236601986042676	9	34390602	R	II	C9orf24	Body	opensea	Body-opensea		rs543726785	2
cg09262445	0.00928743134156995	0.942109354962522	4.59602622376828	9.40766358752111e-06	0.0151192109183131	1.58335852237175	0.943278402264258	0.933990970922687	-0.00928743134157051	1	8485541	R	II	LOC102724552	Body	shore	Body-shore	chr1:8483389-8484339
cg05605194	-0.00664451272405453	0.960150389794898	-4.59547721444134	9.42925117795376e-06	0.0151192109183131	1.58114731989303	0.959314017563899	0.965958530287953	0.0066445127240542	2	7739870	R	I		IGR	opensea	IGR-opensea		rs113348360;rs551937809;rs376494636;rs373536230;rs187461394	41;37;31;6;1
cg08617701	0.0527714670573805	0.646714201602647	4.59524170391448	9.4385263348014e-06	0.0151192109183131	1.58019883236263	0.65335676388959	0.600585296832209	-0.0527714670573806	4	189361224	R	II		IGR	opensea	IGR-opensea
cg16659153	0.0192900414317949	0.903360893640552	4.59522409849992	9.43922004596015e-06	0.0151192109183131	1.58012793032958	0.905789010743855	0.88649896931206	-0.0192900414317952	6	12128361	F	II	HIVEP1	Body	opensea	Body-opensea		rs192593820	0
cg11888858	0.00670090216162877	0.949770737218618	4.59476302100212	9.45740554795565e-06	0.0151192109183131	1.57827111127285	0.950614207420781	0.943913305259152	-0.00670090216162877	4	123077424	F	II		IGR	shelf	IGR-shelf	chr4:123073394-123073776	rs538063947	42
cg06455180	0.0672357301437864	0.628206422588471	4.59390850216577	9.49119835831793e-06	0.0151395159591125	1.57483021812619	0.636669661347829	0.569433931204043	-0.0672357301437863	10	133461875	R	II		IGR	shelf	IGR-shelf	chr10:133458017-133458495	rs562924257	33
cg01079651	0.0202056580190763	0.792146424790577	4.59273370161596	9.53784736793152e-06	0.015180192551444	1.57010042071417	0.79468979433144	0.774484136312363	-0.0202056580190764	21	46847648	R	II	COL18A1	Body	island	Body-island	chr21:46847505-46847773	rs549759228	2
cg15022277	0.0199286542213988	0.906449555689265	4.59197037058716	9.56827627544172e-06	0.0151949307754692	1.56702769820906	0.908958057619231	0.889029403397832	-0.0199286542213992	16	66515235	F	II	BEAN1	3'UTR	opensea	3'UTR-opensea		rs8044130	17
cg15358079	-0.0201468224987412	0.129553536620765	-4.59062224882911	9.62224592550186e-06	0.0152469053539188	1.5616018771928	0.127017572949594	0.147164395448336	0.0201468224987412	8	37259645	R	II		IGR	opensea	IGR-opensea		rs578105048	2
cg03889993	0.0109073788465107	0.947671642882588	4.58981245713283	9.65480563172105e-06	0.0152648006221352	1.55834325562195	0.94904459966047	0.938137220813959	-0.0109073788465109	7	17659288	R	II		IGR	opensea	IGR-opensea		rs142059694;rs113984066;rs538469444	23;2;1
cg19868863	0.0110537364531225	0.912125702412755	4.58908390802028	9.68418963529921e-06	0.0152776072971819	1.55541192075803	0.913517081826435	0.902463345373312	-0.0110537364531232	5	158943794	F	II		IGR	opensea	IGR-opensea		rs542360594	0
cg20226230	0.0106524521663054	0.904104369709917	4.58689636113319	9.77293789828203e-06	0.0153838044372518	1.54661234879086	0.905445237814766	0.894792785648461	-0.0106524521663054	3	9743616	F	II	MTMR14	Body	shore	Body-shore	chr3:9745499-9746782	rs202121982;rs200455420	16;44
cg14716501	0.0215501963097793	0.86676101815152	4.58436913429351	9.8764443451183e-06	0.0154392062618823	1.53645026674758	0.869473630274429	0.84792343396465	-0.0215501963097789	12	104299916	R	II	TTC41P	ExonBnd	opensea	ExonBnd-opensea
cg11423224	-0.0815312133465537	0.586614004090129	-4.58392303563329	9.89482453234185e-06	0.0154392062618823	1.5346569177117	0.576351333878675	0.657882547225228	0.0815312133465534	12	49752298	F	II		IGR	opensea	IGR-opensea		rs192670302;rs532225032;rs552061669	21;22;27
cg16736827	-0.0102269805886759	0.0582955863205691	-4.58361023851948	9.90773210600033e-06	0.0154392062618823	1.53339952788212	0.0570082740786379	0.0672352546673137	0.0102269805886758	7	129142266	F	I	SMKR1	TSS200	island	TSS200-island	chr7:129142171-129143038	rs537396367;rs558566678;rs1261979	15;16;29
cg19347790	0.0607639776173775	0.625753001618798	4.58342425629431	9.91541436518856e-06	0.0154392062618823	1.53265194199167	0.63340161418602	0.572637636568643	-0.0607639776173775	12	81332050	F	II	LIN7A	TSS1500	shore	TSS1500-shore	chr12:81330608-81331514	rs186739267;rs531141331	17;35
cg06907418	-0.0112972161422593	0.0510791974980512	-4.58341786224156	9.91567858279147e-06	0.0154392062618823	1.53262624045423	0.0496571702913333	0.0609543864335925	0.0112972161422592	17	3438857	F	II	TRPV3	Body	island	Body-island	chr17:3438841-3439046
cg01050183	0.0109558116865198	0.90890697783789	4.58179632566832	9.98290419893379e-06	0.0155000552343425	1.5261091710886	0.910286031057173	0.899330219370653	-0.0109558116865199	7	1592305	F	II	TMEM184A	Body	shore	Body-shore	chr7:1590387-1591020	rs185810935	9
cg20443138	-0.0101524314759366	0.0138449750164899	-4.5811928013308	1.00080372476575e-05	0.0155000552343425	1.52368400184239	0.0125670465789595	0.022719478054896	0.0101524314759365	2	183943496	R	II	DUSP19	1stExon	opensea	1stExon-opensea
cg27120568	-0.0166221342006682	0.940502952891395	-4.58067326627802	1.00297215654542e-05	0.0155000552343425	1.52159652065346	0.938410656278723	0.955032790479391	0.0166221342006683	7	24704712	F	II	MPP6	Body	opensea	Body-opensea		rs115454953;rs141136282	1;44
cg20471125	0.038401379300105	0.785768885196318	4.580120845802	1.00528281914288e-05	0.0155000552343425	1.51937709946472	0.790602625248079	0.752201245947974	-0.0384013793001055	2	47730375	R	II		IGR	opensea	IGR-opensea		rs140067241;rs569058369;rs147692014	37;5;1
cg12658947	-0.0071870120091547	0.0241694904501256	-4.5796409663139	1.00729422672617e-05	0.0155000552343425	1.51744928257318	0.0232648315958264	0.0304518436049811	0.00718701200915468	11	132952915	F	II	OPCML	Body	island	Body-island	chr11:132952538-132953307	rs563455721;rs543792273;rs552419469;rs11307258	7;12;45;48
cg23214426	0.0475934712093427	0.637272732764335	4.57917614101193	1.00924623776874e-05	0.0155000552343425	1.51558208588397	0.643263519350127	0.595670048140784	-0.0475934712093428	8	102427173	F	II		IGR	opensea	IGR-opensea		rs570029977;rs543003314	5;49
cg02324015	0.0118768658333015	0.921343043519066	4.57809063820378	1.0138189813733e-05	0.0155000552343425	1.5112221849333	0.922838033623957	0.910961167790656	-0.0118768658333017	12	121130587	F	II	MLEC	Body	opensea	Body-opensea		rs187536198;rs577313786	0;1
cg16543823	0.014538963764704	0.861496699028652	4.57753007988749	1.01618818804048e-05	0.0155000552343425	1.50897101413877	0.863326778383649	0.848787814618945	-0.0145389637647042	7	52735864	F	I		IGR	opensea	IGR-opensea		rs189838869;rs78211893;rs564900122	6;38;51
cg18088723	-0.0362649471674233	0.0733024133825077	-4.57726139804734	1.01732566859996e-05	0.0155000552343425	1.50789207556133	0.0687375948579369	0.10500254202536	0.0362649471674233	15	86127551	F	II	AKAP13	Body	opensea	Body-opensea		rs554277098;rs574095848;rs7173705;rs556499680;rs181135474	0;8;10;50;51
cg15842927	-0.00355204772317964	0.0111358159635383	-4.57683178149862	1.0191470294452e-05	0.0155000552343425	1.50616697353777	0.0106887050613199	0.0142407527844995	0.00355204772317964	11	10829721	F	II	EIF4G2	TSS200	island	TSS200-island	chr11:10829361-10831121	rs538970866	47
cg04596060	-0.0106221906230147	0.0314094747535722	-4.57681245385286	1.01922904299382e-05	0.0155000552343425	1.50608936725052	0.0300724157940319	0.0406946064170466	0.0106221906230147	12	114404600	F	II	RBM19	TSS1500	shore	TSS1500-shore	chr12:114404002-114404377
cg07810114	-0.00735199164385569	0.911214734275625	-4.57389626299846	1.03167664977434e-05	0.0156485387910881	1.4943827793777	0.910289308754021	0.917641300397876	0.00735199164385536	1	12018622	F	I	PLOD1	Body	opensea	Body-opensea		rs532145123;rs199946373;rs565765056;rs374787907	3;4;12;43
cg08519233	-0.0113655642456049	0.0724128491888325	-4.57350614371471	1.03335293772301e-05	0.0156485387910881	1.49281712785422	0.0709822187243507	0.0823477829699556	0.0113655642456048	3	105085521	R	I	ALCAM	TSS200	shore	TSS200-shore	chr3:105085990-105086223	rs146071978	4
cg06072644	0.0057519036019108	0.962782409567714	4.57121712310845	1.04324161942102e-05	0.0156949997984263	1.48363268597063	0.963506425405717	0.957754521803806	-0.00575190360191091	17	31780500	F	II	ACCN1	Body	opensea	Body-opensea		rs143765057;rs550053052;rs118010135	0;41;50
cg10070915	0.0248309781768429	0.913904657148144	4.57040188860684	1.04678547548392e-05	0.0156949997984263	1.48036247374921	0.917030234820754	0.892199256643911	-0.0248309781768432	1	245596505	R	II	KIF26B	Body	opensea	Body-opensea
cg15111398	0.00680291500442376	0.963753894919709	4.57004562888636	1.04833779514453e-05	0.0156949997984263	1.4789335182618	0.964610205899287	0.957807290894863	-0.0068029150044242	1	42504277	R	II		IGR	shelf	IGR-shelf	chr1:42500855-42501980	rs368433289;rs186108261;rs530240830	50;22;2
cg10362542	-0.0155087699089432	0.0239264252672044	-4.56999396314893	1.04856310103894e-05	0.0156949997984263	1.47872629419649	0.0219742724115332	0.0374830423204763	0.0155087699089431	17	77179709	R	I	HRNBP3	5'UTR	island	5'UTR-island	chr17:77178828-77180229	rs554585018	28
cg10021941	-0.0351978469276016	0.845955940862637	-4.56998082494836	1.04862040205012e-05	0.0156949997984263	1.47867359898481	0.841525442647974	0.876723289575576	0.0351978469276015	12	8841938	F	II		IGR	opensea	IGR-opensea		rs112643478	14
cg07916307	0.0108095443902487	0.962256039394098	4.56976864705137	1.04954621428519e-05	0.0156949997984263	1.477822603138	0.963616681345318	0.952807136955069	-0.0108095443902486	2	222288068	R	II	EPHA4	3'UTR	opensea	3'UTR-opensea		rs570989956;rs139995231;rs553475161;rs143363282	45;23;19;9
cg16818361	0.0130317768858274	0.925565693616344	4.56917721800688	1.05213100764064e-05	0.0156949997984263	1.47545067495721	0.927206057140434	0.914174280254607	-0.0130317768858276	3	118792317	R	II	IGSF11	Body	opensea	Body-opensea		rs370902191;rs556431602;rs568214817;rs145657438	51;24;22;1
cg12725083	-0.00280875132239881	0.00853942721505666	-4.56859620670124	1.05467625165384e-05	0.0156949997984263	1.47312074959855	0.00818587809755192	0.0109946294199507	0.0028087513223988	6	149887231	F	II	GINM1	TSS1500	shore	TSS1500-shore	chr6:149887317-149888252	rs557379723	26
cg20554312	-0.00329636259182658	0.00737424441654385	-4.56809203766091	1.05688968541929e-05	0.0156949997984263	1.47109914966282	0.00695931765673351	0.0102556802485601	0.00329636259182657	14	94547496	F	I	DDX24	5'UTR	island	5'UTR-island	chr14:94547001-94547665	rs545240165;rs575071692	6;18
cg18281146	-0.0090422472595446	0.0140095984535572	-4.56734587852028	1.06017374658957e-05	0.0156949997984263	1.46810753074019	0.0128714134838243	0.0219136607433689	0.0090422472595446	9	90113294	R	I	DAPK1	5'UTR	island	5'UTR-island	chr9:90112514-90113817	rs528151974;rs13300553	42;23
cg21382567	0.0260570220175514	0.723941725800685	4.56727800641184	1.06047295935313e-05	0.0156949997984263	1.46783542522443	0.727221630670027	0.701164608652476	-0.0260570220175516	1	92263858	R	II	TGFBR3	Body	opensea	Body-opensea		rs550118551	4
cg25539759	0.0121247923172626	0.924162770743585	4.56155598712892	1.0859934967698e-05	0.0160396323452955	1.44490615062349	0.925688968377926	0.913564176060663	-0.012124792317263	13	107211856	R	II	ARGLU1	Body	opensea	Body-opensea
cg04561418	-0.00608010032608219	0.963065879520834	-4.56067393587115	1.08997983525522e-05	0.0160456643982782	1.44137349931716	0.962300552207061	0.968380652533143	0.00608010032608208	9	130864313	R	II	SLC25A25	Body	opensea	Body-opensea		rs576957221;rs118142698;rs559672264	14;13;4
cg25043855	0.00578751260685528	0.969419010725813	4.56047680009768	1.09087269801613e-05	0.0160456643982782	1.44058403207401	0.970147508816186	0.964359996209331	-0.0057875126068555	8	38416614	R	II		IGR	opensea	IGR-opensea		rs367597698;rs187959034	43;1
cg12989745	-0.00962972959248076	0.96107957349828	-4.55831417575985	1.10071405215872e-05	0.0161196932878665	1.43192506598256	0.959867439703422	0.969497169295902	0.00962972959248021	6	28881365	R	II	TRIM27	Body	opensea	Body-opensea		rs143627800;rs199846112	13;11
cg09001527	0.046287168383556	0.753900103963121	4.55751353667886	1.1043791636598e-05	0.0161196932878665	1.42872015064043	0.75972646082259	0.713439292439034	-0.0462871683835561	5	177942856	F	II	COL23A1	Body	shelf	Body-shelf	chr5:177945808-177946121	rs374154487	35
cg22256309	0.0201457369098664	0.94489838036987	4.55749832081919	1.10444893166866e-05	0.0161196932878665	1.42865924643185	0.947434207393489	0.927288470483623	-0.0201457369098662	11	134176888	F	II	GLB1L3	Body	opensea	Body-opensea
cg17410603	0.00744180923561921	0.977458554421957	4.55740249257503	1.10488842262891e-05	0.0161196932878665	1.42827568017226	0.978395285654412	0.970953476418792	-0.00744180923561988	7	139992322	R	II		IGR	island	IGR-island	chr7:139992321-139992574	rs528187569;rs574732611	7;6
cg26158133	0.0313583807809041	0.510799731654488	4.55576451826111	1.11242669953144e-05	0.016196752229689	1.42172038310614	0.514746940424112	0.483388559643208	-0.0313583807809042	5	72824251	F	II		IGR	opensea	IGR-opensea		rs189789186;rs181307189;rs141760577	4;13;32
cg12451177	-0.00383395553975996	0.0136917872097601	-4.55406184897078	1.1203153011139e-05	0.0162517802404731	1.41490803393809	0.0132091914075525	0.0170431469473125	0.00383395553975996	22	22222048	R	I	MAPK1	TSS200	island	TSS200-island	chr22:22221055-22222367	rs544594554	3
cg04787073	0.0061811757597966	0.97908222012663	4.55397172398968	1.12073435762527e-05	0.0162517802404731	1.41454749841804	0.979860270222269	0.973679094462472	-0.00618117575979693	4	2887908	R	II	ADD1	Body	opensea	Body-opensea		rs571259275;rs537358147	11;1
cg06962678	0.0192094045037355	0.924264293632001	4.55201864383572	1.12985287917037e-05	0.016350975739284	1.4067357133853	0.926682260632471	0.907472856128735	-0.0192094045037356	17	80978575	R	I	B3GNTL1	Body	shelf	Body-shelf	chr17:80975646-80976250	rs548601197;rs566828158;rs11077955;rs9909060;rs571187403;rs538030439	33;28;20;17;6;2
cg15441483	0.00761390279308904	0.937358755826536	4.55143861875484	1.132574649401e-05	0.016357385982697	1.40441625340604	0.938317149185107	0.930703246392018	-0.00761390279308916	10	131403186	F	II	MGMT	Body	opensea	Body-opensea		rs117063700	17
cg17050693	-0.00459972377186727	0.0209151457411112	-4.55089765017991	1.13511884630422e-05	0.0163612110015496	1.40225317501615	0.0203361595320649	0.0249358833039322	0.00459972377186727	17	40346448	F	II	GHDC	TSS200	opensea	TSS200-opensea		rs182846306	1
cg05521474	0.013357656986018	0.678927372911556	4.54953888072145	1.14153353121214e-05	0.0164206967676167	1.39682094214696	0.680608756308398	0.66725109932238	-0.0133576569860182	5	135082196	R	I		IGR	opensea	IGR-opensea		rs184355991;rs141605110;rs559326108	47;31;2
cg13004927	-0.0114784439757971	0.0306309622166994	-4.54801977333898	1.14874656359573e-05	0.0164449288654202	1.39074912616516	0.0291861231148508	0.0406645670906479	0.0114784439757971	17	19437157	R	I	SLC47A1	TSS200	island	TSS200-island	chr17:19436788-19437692	rs72466470;rs78903220	24;18
cg21994576	-0.0169742023541028	0.186862503787346	-4.54762260298354	1.15063964718513e-05	0.0164449288654202	1.38916190045447	0.184725890903612	0.201700093257715	0.0169742023541029	19	58739778	F	I	ZNF544	TSS1500	shore	TSS1500-shore	chr19:58739943-58740554	rs150734477;rs556287972	23;33
cg00509451	0.0201468777636579	0.743691581071402	4.54618065815255	1.15753789894878e-05	0.0164449288654202	1.38340027568189	0.746227551698995	0.726080673935337	-0.0201468777636584	11	64811775	F	I	SAC3D1	Body	shelf	Body-shelf	chr11:64815040-64815722	rs537200097;rs370175180;rs147190289;rs201127865	12;27;35;44
cg14254597	0.0256892620137714	0.864150608372745	4.54613810107742	1.15774209644112e-05	0.0164449288654202	1.3832302497418	0.86738422177308	0.841694959759309	-0.0256892620137713	10	98471304	R	II	PIK3AP1	Body	opensea	Body-opensea		rs556931560;rs139816580	15;10
cg25403488	0.0136444558929364	0.914959302502414	4.54549759213973	1.16081958828264e-05	0.0164449288654202	1.38067140312446	0.916676786460966	0.903032330568029	-0.0136444558929368	7	3221228	F	II		IGR	opensea	IGR-opensea		rs569939148;rs539068949;rs558934503;rs572704976	3;36;37;40
cg04293733	-0.00778286944022578	0.0307353756531923	-4.54507478818359	1.16285538163119e-05	0.0164449288654202	1.37898243992318	0.0297557137656114	0.0375385832058372	0.00778286944022578	1	98511629	R	I	MIR137	Body	island	Body-island	chr1:98510966-98511710	rs528293372;rs548329189	15;13
cg05569987	0.0254355505744984	0.880177114951169	4.54416609472402	1.16724238439689e-05	0.0164449288654202	1.37535290433363	0.883378792645861	0.857943242071362	-0.0254355505744986	5	141947388	F	II		IGR	opensea	IGR-opensea		rs567803076;rs73275332	0;11
cg07024674	0.00717591190477895	0.957010708076722	4.54410202171491	1.16755231869218e-05	0.0164449288654202	1.37509700209945	0.957913969715086	0.950738057810306	-0.00717591190477929	1	223939662	R	II	CAPN2	Body	shelf	Body-shelf	chr1:223936342-223937044	rs555645336;rs28370079;rs113734854;rs556506777	51;8;5;2
cg07748774	0.0187868143016485	0.83375026770253	4.54315217055865	1.1721562645008e-05	0.0164449288654202	1.3713036920887	0.83611504153071	0.817328227229061	-0.0187868143016483	1	236287045	R	II		IGR	opensea	IGR-opensea		rs72767416;rs375172800;rs560393217	38;19;2
cg14510359	-0.036973878205191	0.219134506085197	-4.54288089747384	1.17347434130955e-05	0.0164449288654202	1.37022044903746	0.214480451485942	0.251454329691133	0.0369738782051909	1	2559930	R	I	MMEL1	Body	island	Body-island	chr1:2559892-2561055	rs546740814;rs572120111;rs143599297;rs186561504	46;34;32;16
cg19873297	0.0226285021006142	0.960109652197164	4.54287650124263	1.17349571372989e-05	0.0164449288654202	1.37020289447971	0.96295799511892	0.940329493018305	-0.0226285021006145	5	171616388	F	II	STK10	TSS1500	shore	TSS1500-shore	chr5:171614430-171615939	rs17700489	16
cg27515862	0.00844409428374182	0.92181781697157	4.54287393211133	1.17350820381868e-05	0.0164449288654202	1.37019263570674	0.922880709958334	0.914436615674592	-0.0084440942837426	3	11891684	R	II		IGR	shelf	IGR-shelf	chr3:11887799-11888538	rs116669971	36
cg09962477	-0.00635226520226473	0.969256253368679	-4.54272620555861	1.17422660692085e-05	0.0164449288654202	1.36960275754557	0.968456667539023	0.974808932741288	0.00635226520226462	10	113911430	F	II	GPAM	3'UTR	opensea	3'UTR-opensea		rs149821502;rs80131380	1;23
cg09709060	-0.00547257253872512	0.0385976304744835	-4.54218982552537	1.17683862307226e-05	0.0164449288654202	1.36746109057644	0.0379087751898888	0.0433813477286139	0.00547257253872511	11	95522957	R	II	CEP57	TSS1500	island	TSS1500-island	chr11:95522460-95524043	rs367633419;rs141730547;rs539921193;rs117565813	37;30;29;20
cg23030339	0.0549929993661445	0.93485345447194	4.54203710118578	1.17758337097046e-05	0.0164449288654202	1.36685132487535	0.94177565019635	0.886782650830205	-0.0549929993661447	3	31703127	R	II	OSBPL10	3'UTR	opensea	3'UTR-opensea		rs138727047;rs13078246	2;1
cg03224927	0.00667630719672185	0.951984300928914	4.54087735482655	1.18325363112176e-05	0.0164751705771326	1.36222143253802	0.952824675261368	0.946148368064646	-0.0066763071967223	12	6856958	F	II		IGR	shore	IGR-shore	chr12:6857973-6858257	rs548312077;rs111894862;rs141584575;rs2178695	0;1;2;42
cg23473546	0.0190778307205143	0.859483254576657	4.54059028122789	1.18466125896025e-05	0.0164751705771326	1.36107552531198	0.861884659842177	0.842806829121662	-0.0190778307205146	8	117240469	R	II	LINC00536	Body	opensea	Body-opensea		rs191334288	25
cg23473204	-0.0068447049097499	0.0231077111617879	-4.54018838782293	1.18663460412058e-05	0.0164751705771326	1.35947138455109	0.0222461399144068	0.0290908448241567	0.0068447049097499	10	32266546	R	II		IGR	opensea	IGR-opensea
cg06307166	0.00833906185083944	0.958425068220353	4.53898895686717	1.19254282227996e-05	0.0164985531719761	1.35468453655578	0.959474740341438	0.951135678490599	-0.00833906185083932	9	97561316	R	II	C9orf3	Body	opensea	Body-opensea
cg00238745	0.0388731873294716	0.82509311330393	4.53862735324005	1.19432958675866e-05	0.0164985531719761	1.35324158624536	0.829986241778969	0.791113054449497	-0.0388731873294721	8	91257342	F	II	LINC00534	Body	opensea	Body-opensea		rs552087100	0
cg00238468	-0.0136931411311084	0.911381333732871	-4.53844851570716	1.19521421697236e-05	0.0164985531719761	1.35252798113634	0.909657721562522	0.92335086269363	0.0136931411311083	2	128049602	F	II	ERCC3	Body	shore	Body-shore	chr2:128051347-128051857	rs190263831;rs150312856;rs114357697;rs4150407	0;1;3;29
cg22570805	0.0141256153292268	0.913762743275285	4.53761156796859	1.19936263307314e-05	0.0165240402690959	1.34918863599809	0.915540792757285	0.901415177428058	-0.0141256153292268	7	155384895	F	II		IGR	opensea	IGR-opensea		rs78524642	0
cg06366675	0.0624307176851531	0.780913910401167	4.5346400590593	1.21420367998756e-05	0.0166964636301738	1.33733630432134	0.78877232241748	0.726341604732327	-0.0624307176851533	4	121844638	R	II	PRDM5	TSS1500	shore	TSS1500-shore	chr4:121843148-121844193
cg19857269	0.0105323285514185	0.962445192448524	4.53359507223733	1.21946478138804e-05	0.016736746081842	1.33316958894531	0.963770940098353	0.953238611546935	-0.0105323285514185	3	127334300	R	II	MCM2	Body	opensea	Body-opensea		rs373610316	1
cg13847831	0.0230439751547252	0.884723374736831	4.53281408571487	1.22341109123927e-05	0.0167588641467853	1.33005600069509	0.887624014966097	0.864580039811372	-0.0230439751547253	8	143549854	F	II	ADGRB1	Body	shelf	Body-shelf	chr8:143545445-143546178	rs76775687;rs144646684;rs549023555	0;30;32
cg01351822	-0.0410035293138235	0.0426229325370374	-4.5299571033899	1.23795256063704e-05	0.0169257590100051	1.31866937970864	0.0374616491269058	0.0784651784407293	0.0410035293138234	15	91473475	F	I	UNC45A	5'UTR	island	5'UTR-island	chr15:91473314-91473592
cg07861541	-0.0104349996004577	0.956728663452555	-4.52707278726398	1.25280215260374e-05	0.0170962240520715	1.30717926599491	0.95541516699935	0.965850166599808	0.0104349996004578	6	137178326	R	II	PEX7	Body	opensea	Body-opensea
cg24195903	0.0512930139234041	0.738289466200849	4.52575203614481	1.25965908924515e-05	0.0171258405098889	1.30191967995533	0.744745929491907	0.693452915568503	-0.0512930139234039	18	61420013	F	II	SERPINB7	TSS1500	opensea	TSS1500-opensea
cg26512664	-0.00351169089169429	0.00674560548697579	-4.52571114916546	1.25987193836692e-05	0.0171258405098889	1.30175687533745	0.00630357446564364	0.00981526535733793	0.00351169089169429	2	113357726	F	II		IGR	opensea	IGR-opensea		rs529945332;rs76070029;rs569852187	29;40;51
cg04132379	0.0130956421836463	0.877612767818111	4.52527778628418	1.2621300682267e-05	0.0171258405098889	1.30003136973744	0.879261170330738	0.866165528147092	-0.0130956421836462	20	4801487	R	II	RASSF2	5'UTR	shore	5'UTR-shore	chr20:4803013-4804146	rs554185504;rs571980444	47;29
cg23289880	0.0259060924255986	0.782267243181722	4.52480444536375	1.26460097119746e-05	0.0171269920212366	1.29814682629825	0.785528149920608	0.75962205749501	-0.0259060924255988	6	37497204	R	II	LOC100505530	Body	opensea	Body-opensea		rs6930964	43
cg09021609	-0.029488546265496	0.907819532467649	-4.52334100433466	1.27226986614275e-05	0.0171984050831877	1.2923212652692	0.904107687483181	0.933596233748677	0.0294885462654958	12	31058716	F	II		IGR	opensea	IGR-opensea		rs570450724	1
cg01642070	-0.00347216127462534	0.0109146749735135	-4.52241667530031	1.27713672721226e-05	0.017231743285582	1.28864248946085	0.0104776197081761	0.0139497809828014	0.00347216127462534	8	37962977	R	I	ASH2L	TSS1500	island	TSS1500-island	chr8:37962449-37963453	rs78761037	33
cg14730109	0.0281303431495948	0.718878911221899	4.52123311169951	1.28339474582024e-05	0.0172800419397972	1.28393279697736	0.722419793576393	0.694289450426798	-0.0281303431495949	17	10562402	F	II		IGR	opensea	IGR-opensea		rs111582199;rs370817671;rs184153324	0;31;51
cg08116651	0.00612820345777998	0.96666257622106	4.52045335221363	1.28753381938271e-05	0.0172800419397972	1.28083044539648	0.967433958474487	0.961305755016707	-0.00612820345777998	16	66835939	R	II	CCDC79	TSS1500	shore	TSS1500-shore	chr16:66835271-66835790	rs146482466	8
cg12219434	0.0596227382865994	0.617649288242453	4.52037724724866	1.28793848394978e-05	0.0172800419397972	1.28052767559796	0.625154248306501	0.565531510019901	-0.0596227382865995	3	80820415	R	II		IGR	shore	IGR-shore	chr3:80819487-80819788	rs576456925;rs114925229;rs566244400;rs572483670;rs541290406	50;35;30;24;8
cg13467707	0.0227727350110711	0.915515508181288	4.51940980304763	1.29309326737432e-05	0.0172992708872264	1.2766792070329	0.91838200629457	0.895609271283498	-0.0227727350110714	12	120739268	R	II	SIRT4	TSS1500	opensea	TSS1500-opensea		rs569494820	13
cg06706875	0.0921273356200351	0.504916569710605	4.51920411945518	1.29419176183346e-05	0.0172992708872264	1.27586108242801	0.51651301755089	0.424385681930854	-0.0921273356200353	19	495355	R	II	MADCAM1	TSS1500	shore	TSS1500-shore	chr19:496158-496481	rs189499178;rs559990140	33;7
cg02128308	0.0204760647138413	0.860770208807795	4.51353679020429	1.3248156413849e-05	0.0176757001372878	1.25332975547394	0.863347615554992	0.84287155084115	-0.0204760647138416	13	114126436	R	II	DCUN1D2	Body	opensea	Body-opensea		rs564873282;rs150558242;rs550637575;rs562414018;rs139591630	39;33;27;14;2
cg17129764	0.028641818239638	0.803220681246872	4.5104863161739	1.34158711142646e-05	0.0178317275173593	1.24121090638442	0.806825945081232	0.778184126841594	-0.0286418182396379	12	132334515	R	II	MMP17	Body	island	Body-island	chr12:132334377-132334786	rs530441970;rs138985754;rs149877702	26;13;2
cg00345522	-0.079297496204967	0.243080869645556	-4.51030662832943	1.34258138980204e-05	0.0178317275173593	1.24049723846644	0.233099366626749	0.312396862831716	0.0792974962049669	2	51260399	F	II	NRXN1	TSS1500	opensea	TSS1500-opensea		rs188210945;rs56363154;rs558633508;rs538118975	3;37;38;42
cg25033993	-0.0184609052697119	0.135563465870776	-4.51005719994057	1.34396274545715e-05	0.0178317275173593	1.23950661670309	0.133239715557106	0.151700620826818	0.018460905269712	16	31022372	F	II	STX1B	TSS1500	opensea	TSS1500-opensea		rs527722499	32
cg25763542	0.0332873290105479	0.858078180632569	4.50933834076744	1.34795151688931e-05	0.0178516531148182	1.23665184856134	0.862268194074457	0.828980865063908	-0.0332873290105482	19	310512	R	I	MIER2	Body	island	Body-island	chr19:310258-310582	rs555053890	10
cg17626066	0.0157361987442638	0.621386289975522	4.50844063626797	1.35294868164302e-05	0.0178533706344981	1.23308732045114	0.623367070237038	0.607630871492774	-0.0157361987442637	10	73193089	R	II	CDH23	5'UTR	opensea	5'UTR-opensea		rs368935971;rs139822258	36;2
cg02736420	-0.0236799173954421	0.0959583916583433	-4.50826878063859	1.3539073680848e-05	0.0178533706344981	1.23240499154516	0.0929777027554206	0.116657620150863	0.023679917395442	13	95364569	F	I	SOX21	TSS200	island	TSS200-island	chr13:95363152-95366051
cg27246431	0.00775789956522854	0.0593331073314433	4.50754447684558	1.35795505414546e-05	0.0178533706344981	1.22952945832272	0.0603096261578357	0.0525517265926072	-0.00775789956522854	1	150898868	R	II	SETDB1	1stExon	shore	1stExon-shore	chr1:150898619-150898839	rs587594140;rs587663843	17;16
cg03496453	-0.00596481122852144	0.959775854143179	-4.50736255774565	1.358973518778e-05	0.0178533706344981	1.22880728210369	0.959025038743785	0.964989849972306	0.00596481122852122	17	7411682	F	II	POLR2A	Body	opensea	Body-opensea		rs117598105	10
cg22080856	0.0278622744597415	0.585126665489194	4.50708704266556	1.36051737769162e-05	0.0178533706344981	1.22771359339593	0.588633804931679	0.560771530471937	-0.0278622744597415	2	99158634	F	II	INPP4A	Body	opensea	Body-opensea		rs75983598;rs56982913	0;31
cg03697693	-0.00845748742472279	0.0197918068228863	-4.5065559443447	1.36349817842804e-05	0.0178598356291177	1.2256054792206	0.0187272279862079	0.0271847154109307	0.00845748742472279	3	125898802	F	II	ALDH1L1-AS2	TSS200	island	TSS200-island	chr3:125898662-125899568	rs558426193	1
cg13906530	-0.00323775359803563	0.0101171935587192	-4.50527072693087	1.37073755955227e-05	0.0179219566529439	1.22050477501523	0.00970964415477069	0.0129473977528063	0.00323775359803563	4	146020132	R	II	ABCE1	5'UTR	shore	5'UTR-shore	chr4:146019163-146019826
cg21156793	0.0171720551643157	0.919057173758564	4.50371779389925	1.37953436550913e-05	0.0179837958261316	1.21434303143698	0.921218691191835	0.904046636027519	-0.0171720551643155	2	71301576	F	II	NAGK	Body	opensea	Body-opensea		rs78810041;rs190805701	0;21
cg07007841	0.0191975572167283	0.831854582145027	4.50328741036374	1.38198194680487e-05	0.0179837958261316	1.21263563337171	0.834271057878601	0.815073500661873	-0.0191975572167287	11	77919886	R	II	USP35	ExonBnd	shore	ExonBnd-shore	chr11:77921113-77921380	rs117534359;rs201896294	50;2
cg15550277	0.0371865461653177	0.560327885698259	4.50311151522112	1.38298346280644e-05	0.0179837958261316	1.21193786538257	0.565008709691096	0.527822163525778	-0.0371865461653179	5	150385881	F	II		IGR	opensea	IGR-opensea		rs564555449	1
cg01151439	0.0213564233020171	0.735533285165942	4.50230218501918	1.38760066794672e-05	0.0180112072233662	1.20872755308257	0.738221506280881	0.716865082978864	-0.0213564233020173	1	118106296	F	II		IGR	opensea	IGR-opensea
cg10218799	-0.00507360991192718	0.0156276309099894	-4.50091431944563	1.39555300494829e-05	0.0180817318944383	1.20322341412757	0.0149889946972993	0.0200626046092265	0.00507360991192718	4	81187125	R	II	FGF5	TSS1500	shore	TSS1500-shore	chr4:81187494-81187913	rs35010884;rs184043171	35;24
cg23517419	0.00882067922096319	0.95245102428577	4.4998308765276	1.40179154013414e-05	0.018127824784771	1.19892747110507	0.953561319572325	0.944740640351361	-0.00882067922096363	16	27280813	R	II	NSMCE1	TSS1500	shore	TSS1500-shore	chr16:27279886-27280243	rs528791328;rs548280905;rs568513296;rs537517988	45;36;5;2
cg04901821	0.00510986228499644	0.972642777220336	4.49942052059235	1.40416140712353e-05	0.018127824784771	1.19730057779211	0.973285976668797	0.9681761143838	-0.00510986228499644	1	235507088	F	II	GGPS1	3'UTR	opensea	3'UTR-opensea		rs565164591;rs147721869;rs550550968;rs16832568;rs191550055	1;2;12;25;43
cg20517640	-0.00520399827463414	0.98005627920477	-4.49808113601454	1.41192345320293e-05	0.0181367355397023	1.19199124151301	0.9794012304709	0.984605228745534	0.00520399827463436	10	98589772	F	II	MIR607	TSS1500	shore	TSS1500-shore	chr10:98591707-98593273
cg12675108	-0.0183518652648669	0.883361499091896	-4.4975195033099	1.41519053641537e-05	0.0181367355397023	1.18976527610936	0.881051474093521	0.899403339358387	0.0183518652648667	15	57540209	F	II	TCF12	Body	opensea	Body-opensea		rs529036564;rs147751710;rs568531302;rs537462255	17;24;39;46
cg18022344	-0.0144158022630311	0.902088803996391	-4.49746526032808	1.41550645971427e-05	0.0181367355397023	1.1895503014629	0.900274227487758	0.914690029750789	0.0144158022630313	16	21665238	R	II	METTL9	Body	opensea	Body-opensea		rs572540846;rs183270150;rs185524803	47;23;1
cg04437881	0.0593437743155233	0.485212704212829	4.49725975029771	1.41670401292663e-05	0.0181367355397023	1.18873584609195	0.492682549930867	0.433338775615344	-0.0593437743155234	17	2697740	F	II		IGR	opensea	IGR-opensea		rs73308019	29
cg10490522	0.00838719147013334	0.915363436185973	4.49703860111813	1.41799378965546e-05	0.0181367355397023	1.18785944254384	0.916419166580815	0.908031975110681	-0.00838719147013411	3	38992111	F	II	SCN11A	TSS200	opensea	TSS200-opensea		rs188157053	34
cg15331059	0.00981893773678932	0.886871061551342	4.49667323058316	1.42012716755736e-05	0.0181367355397023	1.18641156763351	0.888107011755973	0.878288074019183	-0.00981893773678977	1	112260326	F	II		IGR	opensea	IGR-opensea		rs191938372	5
cg17892871	-0.0122075077967694	0.09448115538544	-4.49626087476935	1.42253860530126e-05	0.0181367355397023	1.18477760759151	0.0929445460124201	0.105152053809189	0.0122075077967694	19	54618653	F	I	TFPT	5'UTR	island	5'UTR-island	chr19:54618652-54619167	rs199696888	40
cg00300233	-0.00642744742447621	0.984164003461597	-4.4950319516716	1.42974871816463e-05	0.0181817822216372	1.17990866709918	0.983354954135439	0.989782401559915	0.00642744742447565	1	153610800	F	II	CHTOP	Body	shelf	Body-shelf	chr1:153606177-153606974	rs144002788;rs569840085	1;12
cg15414492	0.00611377594586137	0.0346468391165665	4.49479588090687	1.4311377758742e-05	0.0181817822216372	1.17897347936992	0.035416405319542	0.0293026293736807	-0.00611377594586138	4	99850072	F	I	EIF4E	1stExon	island	1stExon-island	chr4:99849305-99850552
cg24286765	-0.0717146922627609	0.236419723359012	-4.49415295617422	1.43492738930904e-05	0.0181888989721571	1.17642673814489	0.227392699158105	0.299107391420866	0.0717146922627608	3	137361532	F	II		IGR	opensea	IGR-opensea
cg27365627	0.0211788324333833	0.8257169041137	4.49384163187415	1.43676591212219e-05	0.0181888989721571	1.17519362461865	0.828382771133287	0.807203938699904	-0.0211788324333831	15	78614908	R	I		IGR	opensea	IGR-opensea		rs79651996;rs540271432;rs192898512;rs62007859;rs28694732;rs562699708	48;38;19;11;10;2
cg26950739	0.0451339356407797	0.816898247781713	4.4924400765944	1.44507093499674e-05	0.0182422226392328	1.16964304840058	0.822579442477755	0.777445506836975	-0.0451339356407801	16	89183275	F	I	ACSF3	Body	shelf	Body-shelf	chr16:89186198-89186551	rs533221033	9
cg21354498	0.0268262047612473	0.895402549601028	4.49211521087921	1.44700254526643e-05	0.0182422226392328	1.16835666920371	0.89877927467587	0.871953069914622	-0.0268262047612478	6	121007555	F	II		IGR	opensea	IGR-opensea
cg18913947	-0.0165946184354189	0.941862478415505	-4.491050200872	1.45335242326993e-05	0.0182422226392328	1.16414001181872	0.939773645325732	0.956368263761151	0.016594618435419	1	28763485	F	II	PHACTR4	TSS1500	opensea	TSS1500-opensea		rs532460069	1
cg08041041	0.0918364098219122	0.568205682008385	4.49085846642125	1.45449844453377e-05	0.0182422226392328	1.16338096405292	0.579765509818136	0.487929099996224	-0.0918364098219122	11	56868437	F	II		IGR	opensea	IGR-opensea
cg21151701	0.00613420164777678	0.970517659873729	4.4906832288116	1.45554662367052e-05	0.0182422226392328	1.16268724609944	0.971289797144078	0.965155595496301	-0.00613420164777723	1	36738670	F	II	THRAP3	5'UTR	opensea	5'UTR-opensea
cg09114734	0.0105308442090527	0.934021439145061	4.49051489699466	1.45655418138246e-05	0.0182422226392328	1.16202088546063	0.935346999954592	0.924816155745539	-0.0105308442090531	17	40180231	F	II	ZNF385C	Body	opensea	Body-opensea		rs199871476;rs555844030;rs574033350	0;14;23
cg00522231	0.0727941227986199	0.796603059736254	4.49004776160957	1.45935376297619e-05	0.0182422226392328	1.16017177528361	0.805765956312304	0.732971833513684	-0.0727941227986203	2	9549277	R	I	ITGB1BP1	Body	opensea	Body-opensea		rs563303773;rs532458261;rs552031216	28;25;5
cg26593380	0.00979312135338462	0.935746212895512	4.48954096449573	1.46239690464074e-05	0.0182422226392328	1.158165831561	0.936978913485449	0.927185792132064	-0.00979312135338484	7	4749206	R	I	FOXK1	Body	opensea	Body-opensea		rs114492280;rs146828097	27;1
cg00153759	0.0467146416239184	0.869010104345294	4.48857479596105	1.46821536197627e-05	0.0182422226392328	1.15434213048038	0.874890269025228	0.82817562740131	-0.0467146416239188	2	119783632	R	II		IGR	opensea	IGR-opensea
cg10044184	0.018434242004214	0.853887789564804	4.48853765714364	1.46843946387272e-05	0.0182422226392328	1.15419516253592	0.856208183663237	0.837773941659022	-0.0184342420042142	6	112271264	R	II		IGR	opensea	IGR-opensea
cg25228325	0.0163369861026013	0.861054136129441	4.48760824038029	1.4740584670188e-05	0.0182422226392328	1.15051751684795	0.863110539974524	0.846773553871923	-0.0163369861026014	7	151620691	R	II		IGR	opensea	IGR-opensea
cg11675722	0.00573520569608408	0.029569355171861	4.48660320235707	1.48015796955275e-05	0.0182422226392328	1.14654128699371	0.0302912691755639	0.0245560634794798	-0.00573520569608408	1	61542677	R	I	NFIA	TSS1500	island	TSS1500-island	chr1:61542537-61542877	rs533925058;rs75761765	47;1
cg24301414	0.0283133723295985	0.885252826990462	4.48655399408361	1.48045723462437e-05	0.0182422226392328	1.14634662160431	0.888816747982999	0.8605033756534	-0.0283133723295986	19	50663474	R	II	C19orf41	Body	shelf	Body-shelf	chr19:50666147-50666514	rs559120866;rs370836764	15;2
cg15270851	0.00617482546507149	0.0890950549732628	4.4863027403848	1.48198616832616e-05	0.0182422226392328	1.14535269997637	0.0898723057311039	0.0836974802660324	-0.00617482546507149	13	111358291	R	II	CARS2	1stExon	island	1stExon-island	chr13:111358080-111358894	rs199874662;rs548824493	30;21
cg20163056	0.0293538620241738	0.783337218517082	4.48582683903647	1.48488630313646e-05	0.0182422226392328	1.14347022098391	0.787032110240405	0.757678248216231	-0.029353862024174	19	5005982	R	II	KDM4B	5'UTR	opensea	5'UTR-opensea		rs556000854	9
cg09133043	0.0220699207985892	0.924823486295265	4.48564403835686	1.48600174040382e-05	0.0182422226392328	1.142747173158	0.927601518283899	0.90553159748531	-0.0220699207985895	20	57330819	R	II		IGR	shore	IGR-shore	chr20:57331234-57331438
cg26485452	0.0145369534244506	0.848270682762355	4.4855315793511	1.48668835865002e-05	0.0182422226392328	1.14230236503833	0.85010050906753	0.835563555643079	-0.0145369534244509	1	193559038	F	II		IGR	opensea	IGR-opensea		rs577205619	26
cg01464200	0.0206111895808929	0.834677194042249	4.48549570547675	1.48690745082303e-05	0.0182422226392328	1.14216047518243	0.837271609513969	0.816660419933077	-0.0206111895808927	4	84099068	R	II		IGR	opensea	IGR-opensea		rs184519427;rs536469075	50;45
cg16299262	-0.00586451235582972	0.0187711073364771	-4.48511004409925	1.48926476269022e-05	0.0182422226392328	1.14063514500875	0.018032916970009	0.0238974293258387	0.0058645123558297	16	47007021	F	I	DNAJA2	Body	island	Body-island	chr16:47006827-47008029	rs562512892;rs375548347	1;50
cg10040091	0.0235600748746315	0.634841550177204	4.48336365038659	1.49998454502625e-05	0.018323134581087	1.13372921444043	0.637807154007577	0.614247079132946	-0.023560074874632	1	28191154	F	II		IGR	opensea	IGR-opensea
cg02239258	0.113343952369394	0.734286553579604	4.48293730297635	1.502612835802e-05	0.018323134581087	1.13204357569893	0.74855362450722	0.635209672137825	-0.113343952369394	8	8241752	F	II		IGR	shore	IGR-shore	chr8:8243559-8243984	rs2976956	20
cg05376601	0.0077674811987456	0.930949018519544	4.48257570364937	1.50484545305479e-05	0.018323134581087	1.13061402432257	0.93192674342568	0.924159262226933	-0.00776748119874615	16	68732574	R	II	CDH3	3'UTR	shore	3'UTR-shore	chr16:68732058-68732306
cg11824027	0.0294016942135363	0.864329101018959	4.48237581435069	1.50608099788817e-05	0.018323134581087	1.12982381667164	0.868030013577306	0.838628319363769	-0.0294016942135364	10	2541463	R	II		IGR	shore	IGR-shore	chr10:2543463-2544121	rs528896333;rs548761450;rs565770116;rs534104739	41;6;2;1
cg03251998	0.00820738608390359	0.933171227443216	4.48158774167109	1.51096171921666e-05	0.0183514098486247	1.12670864533957	0.934204324992239	0.925996938908335	-0.00820738608390392	2	25463702	F	II	DNMT3A	Body	opensea	Body-opensea		rs542787364	35
cg25752557	0.00824689155581615	0.950791905766136	4.4793193110181	1.52509586069364e-05	0.0184917873109104	1.11774407057535	0.951829976031903	0.943583084476086	-0.00824689155581659	20	16392271	F	II	KIF16B	Body	opensea	Body-opensea		rs547385656;rs565613730;rs75535131;rs551966315;rs145083653	0;10;26;29;39
cg03378922	0.0502370834044116	0.698822732758907	4.47750506131254	1.53649168350018e-05	0.0185791356745179	1.11057682555224	0.705146281718903	0.654909198314491	-0.0502370834044117	10	85768283	R	II		IGR	opensea	IGR-opensea		rs539235063;rs142662162	15;1
cg09696824	0.0201821271539664	0.888431690195363	4.47677647221789	1.54109120975995e-05	0.0185791356745179	1.10769912895098	0.890972097809149	0.870789970655182	-0.0201821271539665	5	113588550	F	II		IGR	opensea	IGR-opensea		rs116697685	28
cg19287501	0.0181582775019707	0.792696851147732	4.47593251244742	1.54643564402238e-05	0.0185791356745179	1.10436619552901	0.794982508455672	0.776824230953702	-0.0181582775019709	22	40084724	R	II	CACNA1I	3'UTR	shelf	3'UTR-shelf	chr22:40081519-40082390
cg26899156	0.0268800356978955	0.670073299836631	4.47582708944116	1.54710449573452e-05	0.0185791356745179	1.10394989630455	0.673456800833569	0.646576765135673	-0.0268800356978955	19	5851465	R	II	FUT3	1stExon	opensea	1stExon-opensea		rs531162973;rs28362443	19;1
cg24146218	0.0105175776438048	0.935695143793008	4.47580191485295	1.54726425603797e-05	0.0185791356745179	1.10385048682306	0.937019034685235	0.92650145704143	-0.0105175776438049	3	30398133	F	II		IGR	opensea	IGR-opensea		rs576691412;rs539360083;rs553084079	0;13;43
cg00197517	-0.0316912020514976	0.118823778189821	-4.47548112333702	1.54930142123704e-05	0.0185791356745179	1.10258378129882	0.114834675833689	0.146525877885186	0.0316912020514976	18	5197468	R	II	LOC642597	TSS1500	shore	TSS1500-shore	chr18:5196243-5197389
cg27192779	0.0109872163479457	0.953088988818622	4.47520962952229	1.55102754320113e-05	0.0185791356745179	1.1015117904323	0.95447199507221	0.943484778724264	-0.0109872163479459	8	41902478	R	II	KAT6A	Body	opensea	Body-opensea		rs562749840;rs114927610;rs571230603;rs550509738	47;43;23;9
cg12411476	0.00514972697873006	0.977790198853948	4.47489871002964	1.553006604167e-05	0.0185791356745179	1.10028418780585	0.978438416235886	0.973288689257156	-0.00514972697873006	6	110870869	F	II		IGR	opensea	IGR-opensea		rs547022366;rs566755760;rs538596960	1;20;37
cg10262770	0.00845865675800594	0.955491058404111	4.4730367639027	1.56490924211879e-05	0.018666267901523	1.09293401530121	0.956555784429595	0.948097127671588	-0.00845865675800617	6	32135370	R	II	EGFL8	Body	shore	Body-shore	chr6:32134460-32135196	rs139749971;rs565989676;rs536448309;rs554711314	50;46;21;3
cg25356743	0.0235203483164032	0.842981709811131	4.47267348037824	1.56724178404643e-05	0.018666267901523	1.09150019494032	0.845942313095713	0.82242196477931	-0.0235203483164032	1	34340568	R	II	CSMD2-AS1	Body	opensea	Body-opensea		rs527461314;rs112625884;rs567403150	45;5;2
cg12713759	0.0218248342683717	0.785232750325884	4.47254129705425	1.56809132691813e-05	0.018666267901523	1.09097851085867	0.787979932261763	0.766155097993391	-0.0218248342683716	17	1724358	F	II	SMYD4	Body	opensea	Body-opensea		rs570492312	41
cg11942971	-0.0138529435155575	0.0331854553478138	-4.47196646822683	1.57179091651024e-05	0.0186793297991895	1.0887099857532	0.0314417281920093	0.0452946717075669	0.0138529435155575	5	1386742	F	II		IGR	island	IGR-island	chr5:1385978-1386862
cg00009528	0.0112506170951205	0.918236440424566	4.47132235472753	1.57594641036075e-05	0.0186977575761479	1.08616829418085	0.919652602016959	0.908401984921838	-0.0112506170951208	6	76134611	R	II	FILIP1	Body	opensea	Body-opensea		rs542364342;rs561077724;rs528168715	24;23;22
cg07052251	-0.00568766243831355	0.0205923900053081	-4.47030382417671	1.58253905961938e-05	0.01874499235965	1.08214970459713	0.0198764604676183	0.0255641229059318	0.00568766243831353	21	47392592	F	II		IGR	island	IGR-island	chr21:47392495-47394536
cg15456163	0.0251077280369688	0.909890743533045	4.46990111485223	1.5851530003089e-05	0.0187450218059592	1.08056101428204	0.913051156852384	0.887943428815414	-0.0251077280369695	13	41708106	R	II	KBTBD6	TSS1500	shore	TSS1500-shore	chr13:41706202-41707120	rs572514685	34
cg26009628	0.0140860778457971	0.908668516041814	4.46914887841317	1.590046826024e-05	0.0187719672980267	1.07759372671421	0.910441588777649	0.896355510931851	-0.0140860778457974	20	42893487	F	II	GDAP1L1	Body	opensea	Body-opensea		rs193072687	0
cg06928134	-0.00979967264032267	0.9683302124327	-4.46808648377657	1.59698324624849e-05	0.0188218602434577	1.07340362396916	0.967096687205246	0.976896359845569	0.00979967264032267	5	173384132	R	II	CPEB4	3'UTR	opensea	3'UTR-opensea		rs576396504;rs145028741;rs573858186	42;38;2
cg26502715	-0.0167753046189323	0.942213867498607	-4.46749918486538	1.60083024624607e-05	0.0188218602434577	1.07108762930056	0.940102290693427	0.956877595312359	0.0167753046189318	2	187529796	R	II	ITGAV	Body	opensea	Body-opensea		rs188276165	14
cg10604762	-0.00985928014124687	0.0386012576413789	-4.4672996341292	1.60213939938042e-05	0.0188218602434577	1.07030075953527	0.0373602293718513	0.0472195095130982	0.00985928014124687	8	80677933	R	II	HEY1	Body	island	Body-island	chr8:80677581-80677996	rs150712459;rs201298116	19;1
cg06304576	-0.00747730841338867	0.0505040047381712	-4.46674559374101	1.60577959129403e-05	0.0188338005005041	1.06811620280157	0.0495628050777446	0.0570401134911333	0.00747730841338864	17	56160518	R	II	DYNLL2	TSS1500	shore	TSS1500-shore	chr17:56160754-56161494	rs527420584	1
cg01429039	-0.0225664247377253	0.0684503594620272	-4.46569887433123	1.61267856868899e-05	0.0188343911570831	1.06398959213197	0.0656098304740617	0.088176255211787	0.0225664247377253	4	52918065	R	II	SPATA18	Body	island	Body-island	chr4:52917388-52918280	rs541817245;rs561680938;rs527363306;rs547540993;rs187855695	34;11;7;6;4
cg16761534	0.0248773132867286	0.953832375678904	4.46548897231726	1.61406547520409e-05	0.0188343911570831	1.06316215740061	0.956963785742967	0.932086472456239	-0.0248773132867288	4	189129993	F	II		IGR	opensea	IGR-opensea		rs144556426	11
cg07683820	-0.0155404649141199	0.0334636639852165	-4.46461614996629	1.61984489185852e-05	0.0188343911570831	1.05972180216002	0.0315075215484742	0.0470479864625941	0.0155404649141199	7	116963888	F	II	WNT2	TSS1500	island	TSS1500-island	chr7:116962841-116964803
cg23388490	0.0121908894418518	0.916434195618172	4.46372674488268	1.62575461253934e-05	0.0188343911570831	1.05621660550419	0.917968713170293	0.905777823728441	-0.012190889441852	14	23521571	R	II	CDH24	Body	shelf	Body-shelf	chr14:23517223-23517741	rs558256645;rs574989819;rs544829603	45;44;2
cg18199441	0.033348830651677	0.508162416752618	4.46365374128809	1.62624061168309e-05	0.0188343911570831	1.05592891752791	0.512360171659822	0.479011341008145	-0.0333488306516772	20	30619826	R	II	CCM2L	3'UTR	shore	3'UTR-shore	chr20:30618793-30619138	rs184465256	23
cg23996325	0.016187453243027	0.776773551912337	4.46358720303455	1.62668369167877e-05	0.0188343911570831	1.05566671085299	0.778811133439432	0.762623680196404	-0.0161874532430274	22	38038349	F	II	SH3BP1	Body	shelf	Body-shelf	chr22:38035350-38035928	rs562289050;rs529481824;rs541516834	0;36;46
cg06800398	0.0179182728025479	0.906315505536937	4.4635853295016	1.62669616926726e-05	0.0188343911570831	1.05565932788183	0.908570952463132	0.890652679660584	-0.0179182728025479	16	81889027	F	II	PLCG2	Body	opensea	Body-opensea		rs567238171;rs537947369;rs557540771;rs575928695;rs142470341	10;36;39;41;42
cg21835046	0.0194515654585644	0.586719284431292	4.46356655784611	1.62682119216934e-05	0.0188343911570831	1.05558535515088	0.589167733230272	0.569716167771708	-0.0194515654585647	17	80192341	R	II	SLC16A3	5'UTR	shelf	5'UTR-shelf	chr17:80194424-80194777	rs113836225;rs115305986;rs184829362;rs571781022	51;30;16;5
cg14670938	0.0327480910236468	0.881442623170308	4.46203158016028	1.63707582302009e-05	0.0189186831305749	1.04953732268834	0.885564760501956	0.852816669478308	-0.0327480910236475	5	1927225	R	I		IGR	shelf	IGR-shelf	chr5:1930754-1931986	rs552777835;rs539373074;rs554146553;rs146864135;rs542842690;rs140744418	34;22;17;14;8;2
cg14111606	0.00809464853334951	0.914049707262467	4.46168896263662	1.63937321081326e-05	0.0189186831305749	1.04818757471548	0.915068614070861	0.906973965537511	-0.00809464853334951	1	15326234	F	II	KAZN	Body	opensea	Body-opensea		rs114325348	5
cg26473253	-0.00487414114959436	0.0192890800341448	-4.46122803574552	1.64246880933845e-05	0.0189239825255721	1.04637186821267	0.0186755517775525	0.0235496929271469	0.00487414114959436	4	71768226	F	II	MOB1B	5'UTR	island	5'UTR-island	chr4:71767793-71768663	rs137923898;rs370139283;rs552102674	0;18;21
cg06211243	0.057948199272404	0.6878781797869	4.46066176026296	1.64627963933044e-05	0.0189374923896056	1.04414136099633	0.695172358716293	0.637224159443889	-0.0579481992724042	18	12907446	R	II		IGR	shelf	IGR-shelf	chr18:12911024-12912704	rs551923655;rs570446085;rs534387894	40;38;2
cg26501107	0.0320826133000085	0.775790111850495	4.45910488350959	1.65680079917697e-05	0.0190280258183876	1.03801006755063	0.779828482755391	0.747745869455383	-0.0320826133000085	11	8833902	R	II	ST5	TSS1500	opensea	TSS1500-opensea		rs560899071	19
cg04510919	0.0121706629509506	0.955011417845938	4.45628512558201	1.67602141109846e-05	0.0192180218671961	1.02690940752516	0.956543389406197	0.944372726455246	-0.0121706629509507	4	7282819	F	II	SORCS2	Body	opensea	Body-opensea		rs532800771	46
cg20261167	-0.0052680298484623	0.00895157833135487	-4.45548262267472	1.6815307321318e-05	0.0192504427356332	1.02375112961716	0.00828846967910087	0.0135564995275632	0.00526802984846229	4	88896942	F	II	SPP1	1stExon	opensea	1stExon-opensea
cg25213445	-0.0579973487452685	0.583514750018891	-4.45501961532284	1.6847172868318e-05	0.0192562112816539	1.02192914359401	0.576214384442563	0.634211733187832	0.0579973487452684	17	51899715	R	II	KIF2B	TSS1500	opensea	TSS1500-opensea		rs536382533	1
cg22978087	-0.00796791073039304	0.0187564935048823	-4.45375015291114	1.69348396296638e-05	0.0193256405185576	1.01693439971957	0.017753539706651	0.0257214504370441	0.00796791073039304	8	24814126	F	I	NEFL	5'UTR	island	5'UTR-island	chr8:24812946-24814299	rs547550534	24
cg01777170	0.0122638071691702	0.910511774448706	4.45247977274054	1.70230094548161e-05	0.019395422518519	1.01193712125871	0.912055470456014	0.899791663286844	-0.0122638071691704	22	38337780	R	II	MICALL1	3'UTR	opensea	3'UTR-opensea		rs555641751	1
cg14877165	0.0275174240311038	0.913673458409624	4.45089627047122	1.71335303145062e-05	0.0194795664991851	1.00570962628544	0.917137190105846	0.889619766074743	-0.0275174240311036	8	118052463	F	II	SLC30A8	5'UTR	opensea	5'UTR-opensea		rs548302897;rs567516158	0;42
cg10954797	0.0528972990117587	0.886937740925095	4.4506449192232	1.71511368452006e-05	0.0194795664991851	1.00472128232663	0.893596142199303	0.840698843187543	-0.0528972990117592	8	25812102	F	II	EBF2	Body	opensea	Body-opensea		rs547075760;rs140347000;rs539533989;rs549667585	6;26;32;34
cg23144545	0.00775876370976569	0.95431679663598	4.44983837772451	1.72077507939808e-05	0.0195110619788312	1.00155014696268	0.95529342423581	0.947534660526044	-0.00775876370976603	9	134747686	F	II	MED27	Body	opensea	Body-opensea
cg20909531	0.00901417339530697	0.938716024318057	4.44942989122217	1.72364924834011e-05	0.0195110619788312	0.999944237826751	0.939850675514669	0.930836502119361	-0.0090141733953073	2	202213179	R	II	ALS2CR12	Body	opensea	Body-opensea		rs112503110;rs113196054;rs181374183	33;32;21
cg20602847	0.0136259493053418	0.760732893123176	4.44909042647739	1.7260412867871e-05	0.0195110619788312	0.998609763112166	0.762448047581191	0.748822098275849	-0.0136259493053422	1	212412767	R	II	LOC101929541	Body	opensea	Body-opensea		rs564757028;rs376209911	45;2
cg15921319	0.0296794536953237	0.679790346967787	4.44687055759555	1.74176257045467e-05	0.0196108613988204	0.989885101907369	0.683526222258107	0.653846768562783	-0.0296794536953239	2	9562408	R	II	ITGB1BP1	5'UTR	shore	5'UTR-shore	chr2:9563126-9564282	rs560917657	5
cg16901821	0.00534182601729727	0.978353015847595	4.44612652428892	1.74706265436744e-05	0.0196108613988204	0.986961594304001	0.979025413528094	0.973683587510797	-0.00534182601729771	2	98409192	R	II	TMEM131	Body	opensea	Body-opensea		rs537525962;rs201560485	2;1
cg15171134	0.00883991722873179	0.961208201796738	4.44593125667711	1.74845620379024e-05	0.0196108613988204	0.986194396443246	0.962320918650704	0.953481001421972	-0.00883991722873234	2	38572891	F	II	ATL2	Body	opensea	Body-opensea		rs529589577;rs116786449;rs186092906	1;4;26
cg18267597	0.0166939613226873	0.816386748915917	4.44582007268196	1.74925015908545e-05	0.0196108613988204	0.985757570797693	0.818488086704787	0.801794125382099	-0.0166939613226876	20	47356671	F	II	PREX1	Body	opensea	Body-opensea		rs551923696;rs564201435;rs531482000	1;5;41
cg09834351	-0.0032387880763375	0.0103453863879834	-4.44507500087245	1.75457961663025e-05	0.0196108613988204	0.982830505837967	0.00993770676998292	0.0131764948463204	0.0032387880763375	15	64679809	R	II	TRIP4	TSS200	shore	TSS200-shore	chr15:64679907-64680233
cg21293843	0.0136981299364513	0.932259576059643	4.44461578058898	1.75787217753757e-05	0.0196108613988204	0.981026612696857	0.933983816191505	0.920285686255053	-0.0136981299364516	19	894588	R	II	MED16	TSS1500	shore	TSS1500-shore	chr19:893002-893270	rs544975126;rs112800475	28;2
cg01037318	0.0339534656497448	0.706816627980831	4.44454578536704	1.75837455806196e-05	0.0196108613988204	0.98075167227876	0.71109049078989	0.677137025140146	-0.0339534656497444	10	118648646	R	II	SHTN1	Body	opensea	Body-opensea
cg26475909	0.0218534079246149	0.958309715595348	4.4441927733483	1.76091035782799e-05	0.0196108613988204	0.979365095072039	0.961060494215229	0.939207086290614	-0.0218534079246151	9	93922026	R	II		IGR	shore	IGR-shore	chr9:93922196-93922679	rs561542588	11
cg10784067	-0.0041767597555076	0.0108103348568856	-4.44415450887117	1.76118543538338e-05	0.0196108613988204	0.979214803062664	0.0102845888736748	0.0144613486291824	0.00417675975550759	16	14014435	R	II	ERCC4	Body	shore	Body-shore	chr16:14013751-14014295	rs575165812	48
cg17942666	-0.0150467511450665	0.935407670537873	-4.44401470646497	1.76219080555017e-05	0.0196108613988204	0.978665707196541	0.933513673890242	0.948560425035308	0.0150467511450662	17	59415548	R	II	BCAS3	Body	opensea	Body-opensea		rs115332708;rs183590771;rs571965243	23;7;2
cg12363907	0.0294641789279004	0.938861107581671	4.44318932707167	1.7681376808742e-05	0.0196180775802498	0.975424166480323	0.94256988534882	0.913105706420919	-0.0294641789279002	11	5473821	F	II	OR51I2	TSS1500	opensea	TSS1500-opensea		rs71053260;rs555564155;rs116385531;rs10838133	1;15;37;42
cg23766285	0.0127967561828831	0.84544170203975	4.44300650668072	1.76945751696018e-05	0.0196180775802498	0.974706231311474	0.847052482538295	0.834255726355411	-0.0127967561828835	2	121257356	R	II		IGR	opensea	IGR-opensea		rs940671;rs538547557	16;2
cg05126095	0.039312665722083	0.558259520719984	4.44278768717546	1.77103848871578e-05	0.0196180775802498	0.973846957096644	0.563207968153533	0.523895302431449	-0.0393126657220833	12	50351980	R	II	AQP2	3'UTR	shelf	3'UTR-shelf	chr12:50354839-50356163	rs149042011	49
cg26218358	0.0130469054089233	0.839130434769099	4.4422801599337	1.77471061188528e-05	0.0196284634393106	0.971854090384058	0.84077270258281	0.827725797173886	-0.0130469054089234	2	74654788	R	II	RTKN	Body	opensea	Body-opensea		rs76722294;rs116143329	2;1
cg18001414	0.0237736781752151	0.92129470227232	4.44116605736341	1.7827972278193e-05	0.0196586466998858	0.967480036720788	0.924287193231438	0.900513515056223	-0.0237736781752149	8	6116139	F	II		IGR	opensea	IGR-opensea		rs139623474;rs73190801	1;37
cg18337986	0.0397332890453596	0.819913841731656	4.44090772209506	1.78467739200934e-05	0.0196586466998858	0.966465910831909	0.824915234758345	0.785181945712985	-0.0397332890453598	22	47357328	R	II	TBC1D22A	Body	opensea	Body-opensea		rs187290634;rs148291885	2;1
cg19558480	0.0194844803582949	0.852457963640737	4.44077338606071	1.78565584401304e-05	0.0196586466998858	0.96593857635483	0.854910555573948	0.835426075215653	-0.019484480358295	8	144695693	F	II	TSTA3	Body	shore	Body-shore	chr8:144696328-144696808	rs143871496;rs377285886;rs140324538	4;37;43
cg18759359	-0.00877804206287447	0.952723825061851	-4.43994536325244	1.7916982556203e-05	0.0196949618358997	0.962688449309946	0.9516188966903	0.960396938753175	0.00877804206287458	11	2700935	F	II	KCNQ1	Body	opensea	Body-opensea		rs577210505	1
cg05697315	0.0181756665817779	0.842813425205119	4.43935216395208	1.79603916407132e-05	0.0197050029012915	0.960360325482887	0.84510127134828	0.826925604766501	-0.0181756665817785	11	76852976	R	II	MYO7A	Body	shelf	Body-shelf	chr11:76849067-76849565	rs556748681;rs7131022	48;26
cg06969933	0.00867072164188676	0.948626566937766	4.43907074019859	1.79810210369823e-05	0.0197050029012915	0.959255906596644	0.949717986445136	0.941047264803249	-0.00867072164188754	16	88099740	F	II	BANP	Body	shore	Body-shore	chr16:88101473-88101911	rs547064796;rs565371340;rs532688841;rs551581141	0;1;16;40
cg05730365	-0.00314375821586752	0.00701558488821451	-4.43694465545141	1.81376096808773e-05	0.0198069091394163	0.950914015630486	0.00661986707083258	0.0097636252867001	0.00314375821586752	5	37838563	R	II	GDNF	5'UTR	island	5'UTR-island	chr5:37836747-37840726	rs549918675	6
cg04667493	-0.0082348530204942	0.972532996754658	-4.43671102896852	1.81548963829379e-05	0.0198069091394163	0.949997544878062	0.971496441829002	0.979731294849496	0.00823485302049387	15	44912553	F	II	SPG11	Body	opensea	Body-opensea		rs139687202;rs565512325	13;43
cg03100073	0.0335369078503818	0.915941865743974	4.43668540585618	1.81567932763109e-05	0.0198069091394163	0.94989703266971	0.920163294704162	0.88662638685378	-0.0335369078503821	2	73550649	F	II		IGR	opensea	IGR-opensea
cg07751372	-0.0053986002424452	0.0282967282858887	-4.43607454524498	1.82020721651372e-05	0.0198096989765421	0.947500929715959	0.0276171841994271	0.0330157844418723	0.00539860024244519	11	67035915	F	II	ADRBK1	Body	shore	Body-shore	chr11:67033675-67034660	rs558047736	39
cg18246392	0.0274302852451213	0.757641881922657	4.43590651301873	1.82145462865948e-05	0.0198096989765421	0.946841866501989	0.761094645100364	0.733664359855243	-0.0274302852451213	1	13950049	F	II		IGR	opensea	IGR-opensea		rs74056403;rs532823266	21;35
cg21796096	0.0276823974610852	0.343835296020434	4.43363873103665	1.83837055481355e-05	0.0198932957820191	0.937948923606911	0.347319793602948	0.319637396141863	-0.0276823974610853	19	495202	F	II	MADCAM1	TSS1500	shore	TSS1500-shore	chr19:496158-496481
cg08983650	0.0337093927915636	0.96081564222445	4.43350616803676	1.83936403799595e-05	0.0198932957820191	0.937429193923061	0.965058782575835	0.931349389784272	-0.0337093927915637	3	185446099	F	II	IGF2BP2-AS1	Body	opensea	Body-opensea		rs138551372;rs148849188;rs548319039;rs78669165;rs565025468;rs556378806	0;1;11;30;35;50
cg06263137	0.047787204265046	0.490243052965657	4.43348154887031	1.83954860133561e-05	0.0198932957820191	0.937332672722984	0.496258225530488	0.448471021265442	-0.047787204265046	10	75179395	F	II		IGR	opensea	IGR-opensea		rs370399858;rs543148109	1;26
cg10281956	0.0157960739858327	0.923100794617957	4.43326146447275	1.84119930769081e-05	0.0198932957820191	0.936469834159077	0.925089111623167	0.909293037637334	-0.0157960739858328	6	46977535	R	II	ADGRF1	Body	opensea	Body-opensea		rs144411523;rs146121345;rs139252619;rs142552580;rs112946460	45;44;12;9;2
cg26635512	-0.00951806679018996	0.94619809971738	-4.43296394766173	1.84343304970395e-05	0.0198932957820191	0.935303474197731	0.945000021380153	0.954518088170343	0.00951806679018974	8	135709312	F	II	ZFAT	TSS1500	opensea	TSS1500-opensea		rs553950287;rs570458951;rs116412957	0;1;3
cg09941884	0.0405191515212789	0.780565231152205	4.43265309386546	1.84576971173373e-05	0.0198932957820191	0.934084892364812	0.785665543931107	0.745146392409828	-0.0405191515212793	16	891400	R	II		IGR	shelf	IGR-shelf	chr16:894644-895057	rs17495734;rs527541873;rs143411079;rs139014000;rs376314833	50;44;18;4;1
cg17171391	0.0252570758930778	0.849655219052105	4.43196004947286	1.85098953696585e-05	0.0199196445222502	0.931368313418789	0.852834431402282	0.827577355509204	-0.0252570758930779	4	7958067	F	II		IGR	opensea	IGR-opensea		rs544891516;rs560255040;rs115386502;rs377645166;rs560989253	1;15;16;39;42
cg00775829	0.00870665038454388	0.948951367037184	4.43008940858848	1.8651497388561e-05	0.0200419832717202	0.924037426033678	0.95004730904363	0.941340658659086	-0.00870665038454421	17	292148	R	II	FAM101B	3'UTR	shore	3'UTR-shore	chr17:292815-293332	rs183790408;rs115317658;rs79542430;rs574189640;rs577718940	40;26;24;23;2
cg13691428	0.0209421671392559	0.909727600880007	4.42838332409467	1.8781551668729e-05	0.0201406090565222	0.917353466012306	0.912363677862571	0.891421510723315	-0.0209421671392561	7	78093472	F	II	MAGI2	Body	opensea	Body-opensea		rs533748231;rs553793443	12;37
cg10498097	0.0097955020552104	0.940408475387959	4.42815009589387	1.87993982556003e-05	0.0201406090565222	0.916439894977382	0.941641475646657	0.931845973591447	-0.00979550205521051	2	219221131	R	II	C2orf62	TSS1500	opensea	TSS1500-opensea		rs553189306	2
cg00281725	0.0680925706211543	0.748801502326471	4.42665240238297	1.89143910896064e-05	0.020213560728175	0.910574194560478	0.757372595131931	0.689280024510777	-0.0680925706211546	8	833048	F	II		IGR	shore	IGR-shore	chr8:832244-832918	rs570188516;rs74365348	26;39
cg27139398	-0.00304835643378147	0.00580730209150139	-4.42653008088992	1.89238127742179e-05	0.020213560728175	0.910095190185187	0.00542359289004638	0.00847194932382785	0.00304835643378146	7	87563265	R	II	ADAM22	TSS1500	shore	TSS1500-shore	chr7:87563342-87564571
cg14609568	0.0199174718210692	0.943211836515952	4.42410199653704	1.91117708547835e-05	0.0203839957200053	0.90058901907868	0.945718930871052	0.925801459049982	-0.0199174718210695	4	7186138	F	II		IGR	opensea	IGR-opensea		rs375916843;rs531728393	0;46
cg16123206	0.0525466498839221	0.649301085221842	4.42294669087649	1.92018327042614e-05	0.0204381849822447	0.89606728075054	0.655915348843594	0.603368698959672	-0.0525466498839221	10	5624861	F	II		IGR	opensea	IGR-opensea		rs533278669	5
cg01278036	-0.00738925326464512	0.951831717376327	-4.4227203518698	1.92195247464686e-05	0.0204381849822447	0.895181519863199	0.950901601580777	0.958290854845422	0.00738925326464501	9	135257080	F	II	TTF1	Body	opensea	Body-opensea		rs114068432	50
cg26007962	0.0136324030004	0.807251268743561	4.42208686098543	1.92691257139492e-05	0.0204445674813998	0.892702583092115	0.8089672355548	0.7953348325544	-0.0136324030004004	1	973887	R	II	AGRN	Body	shore	Body-shore	chr1:975496-980305	rs578199575;rs116128075;rs556142647;rs576144178;rs541825754	35;30;15;11;2
cg00371245	0.015137013147439	0.851986971274003	4.42155453357701	1.93109010350817e-05	0.0204445674813998	0.890619721109772	0.853892329572282	0.838755316424842	-0.0151370131474395	7	52338509	F	II		IGR	shelf	IGR-shelf	chr7:52341468-52342266	rs9656652;rs73696247	20;34
cg26213851	-0.0168627351783294	0.942569499263958	-4.42155361160621	1.93109734639023e-05	0.0204445674813998	0.890616113837121	0.940446917213539	0.957309652391868	0.0168627351783287	10	27458803	R	II	MASTL	Body	opensea	Body-opensea		rs190868863;rs553453570	32;15
cg09298359	-0.00590352763201081	0.0114455557053843	-4.42080383005462	1.93699619627949e-05	0.0204537649290574	0.887682732046342	0.0107024543251312	0.016605981957142	0.00590352763201081	19	49954872	F	II	PIH1D1	1stExon	island	1stExon-island	chr19:49954763-49955185	rs375963271;rs557015966;rs575585642	9;29;41
cg08153345	-0.00706241278803794	0.0252715282275279	-4.42071894574438	1.93766510891042e-05	0.0204537649290574	0.887350661642191	0.0243825531912714	0.0314449659793093	0.00706241278803793	12	2862084	R	II		IGR	island	IGR-island	chr12:2861782-2862472	rs541642407	9
cg01327984	0.0836032660856891	0.467929337310202	4.41898046270849	1.95141385352273e-05	0.0205686470493189	0.880550718866292	0.47845282534896	0.394849559263271	-0.0836032660856893	9	120297619	F	II		IGR	opensea	IGR-opensea		rs536342227	16
cg20619067	-0.0117125613234985	0.0568076507900555	-4.41848481199451	1.95535086076727e-05	0.0205799244554069	0.878612390917306	0.0553333423717131	0.0670459036952115	0.0117125613234984	6	169284843	R	I		IGR	island	IGR-island	chr6:169284752-169284955	rs192028627;rs184393335	33;20
cg12484622	0.0285427589696391	0.702919135290897	4.41752436450648	1.96300156683176e-05	0.0205989302699537	0.874856864245636	0.706511930126237	0.677969171156597	-0.0285427589696395	3	72732606	R	II		IGR	opensea	IGR-opensea		rs17010110;rs546934023	27;1
cg12978105	-0.073197089281049	0.299312080309964	-4.41735142453202	1.96438222437199e-05	0.0205989302699537	0.874180702892307	0.290098460680181	0.36329554996123	0.0731970892810488	14	38092175	F	II		IGR	island	IGR-island	chr14:38091469-38092176
cg02804047	-0.013993174266795	0.934353800627025	-4.41705715048785	1.96673369450999e-05	0.0205989302699537	0.873030195314049	0.932592422047988	0.946585596314783	0.0139931742667947	6	32330197	R	II	C6orf10	Body	opensea	Body-opensea		rs9268326;rs529383076;rs118043414;rs9268327;rs6905601;rs9268329	46;43;36;35;31;25
cg13159413	-0.0203489803042044	0.948600790288141	-4.4168193876346	1.96863557609198e-05	0.0205989302699537	0.87210066901495	0.946039380179919	0.966388360484123	0.020348980304204	10	75231932	F	II	PPP3CB	Body	opensea	Body-opensea		rs138418036;rs578025045	1;21
cg16162439	-0.00777264009091294	0.967291826976049	-4.41598539950077	1.97532070678322e-05	0.0206387948082823	0.868840519175995	0.966313452698871	0.974086092789784	0.00777264009091228	7	47474871	F	II	TNS3	ExonBnd	opensea	ExonBnd-opensea
cg08422745	0.0164735010699273	0.0771261998376918	4.41413849750822	1.990203056223e-05	0.0207130389457447	0.861622442713571	0.0791997873849554	0.0627262863150281	-0.0164735010699273	4	174089978	F	I	GALNT7	5'UTR	shore	5'UTR-shore	chr4:174090074-174091423	rs200985806;rs139360181;rs200341876;rs3733477	5;20;23;26
cg21405786	0.0211491656214552	0.472959267461895	4.41413026700733	1.99026961851711e-05	0.0207130389457447	0.861590281336964	0.475621400197463	0.454472234576008	-0.0211491656214554	7	148990485	R	I	ZNF783	Body	shore	Body-shore	chr7:148991655-148992181	rs145487813;rs185581025;rs548308255	18;2;1
cg06823691	0.0346546908048585	0.79826049746569	4.41402965952559	1.9910834316751e-05	0.0207130389457447	0.861197152793769	0.80262262637819	0.767967935573331	-0.0346546908048587	7	8424991	F	II		IGR	opensea	IGR-opensea		rs186257742;rs544693832	0;13
cg23619357	-0.0876521476908587	0.276140358226908	-4.41365552612587	1.9941126042877e-05	0.0207145300630638	0.85973526833598	0.265107220755331	0.35275936844619	0.0876521476908587	1	164290198	F	II		IGR	shore	IGR-shore	chr1:164290515-164290767
cg00752045	-0.0231314396774469	0.922368501849988	-4.41245342357415	2.00387547612144e-05	0.0207858644040458	0.855038823677861	0.919456852100379	0.942588291777826	0.0231314396774466	17	2588136	R	II	PAFAH1B1	3'UTR	opensea	3'UTR-opensea		rs555707011;rs572333333;rs541212005	49;48;1
cg18574764	-0.0119687831913197	0.929782209007816	-4.41135595706818	2.01282869553423e-05	0.0208486066039606	0.850752025486235	0.928275648885831	0.940244432077151	0.0119687831913193	6	118859021	R	II	CEP85L	Body	opensea	Body-opensea		rs557303318;rs34882969;rs570486367	51;20;1
cg13012899	0.0164860393773726	0.853394389295702	4.41071539420924	2.01807223493313e-05	0.0208727989947406	0.848250306343038	0.855469555091455	0.838983515714082	-0.0164860393773727	14	105685616	R	I	BRF1	Body	island	Body-island	chr14:105685452-105685733	rs587647911;rs587682422;rs371081308;rs200535481	51;43;9;1
cg01584104	-0.00519327548598271	0.0098913459173898	-4.41007547521124	2.02332362609802e-05	0.020897002860621	0.845751377295999	0.0092376469051682	0.0144309223911509	0.00519327548598271	16	89282748	F	II	ZNF778	TSS1500	shore	TSS1500-shore	chr16:89283762-89284616	rs535142993	33
cg26571739	0.00488693525535949	0.0488400963317528	4.40955541633081	2.02760108720413e-05	0.020911092821769	0.843720713350342	0.0494552350352246	0.0445682997798651	-0.00488693525535948	19	6772688	F	II	VAV1	TSS200	opensea	TSS200-opensea		rs556251758;rs575619520	0;43
cg26397459	0.0185195779095079	0.886431175238419	4.40885694924617	2.0333596399602e-05	0.0209403952591597	0.840993708524207	0.888762310919336	0.870242733009828	-0.018519577909508	19	55887152	F	II	TMEM190	TSS1500	shore	TSS1500-shore	chr19:55889005-55889476	rs534868235;rs147528408	0;13
cg22525105	-0.0345983774952621	0.0846728981223133	-4.40778887126652	2.04219591203714e-05	0.0209718414768997	0.836824277177531	0.0803178575984341	0.114916235093696	0.0345983774952621	4	4254538	F	II		IGR	opensea	IGR-opensea		rs369295907;rs544650360;rs191114205	6;7;35
cg20393324	-0.0105162432187767	0.0188161879869901	-4.40721622811255	2.04694862491407e-05	0.0209718414768997	0.834589179368043	0.0174924650643469	0.0280087082831236	0.0105162432187767	4	13546169	F	I	NKX3-2	TSS200	island	TSS200-island	chr4:13543562-13546494	rs527950461	28
cg18419251	0.0109506565436942	0.942620738466807	4.40711383441641	2.04779957311969e-05	0.0209718414768997	0.834189547226041	0.943999142786993	0.933048486243299	-0.0109506565436942	4	38117499	F	II	TBC1D1	Body	opensea	Body-opensea		rs576791254;rs190882933	1;38
cg24064884	0.0187269994973306	0.835122326880539	4.40707770964169	2.04809987117675e-05	0.0209718414768997	0.834048557601996	0.83747957157251	0.81875257207518	-0.0187269994973308	6	33868381	R	II		IGR	opensea	IGR-opensea		rs146443040	50
cg10374797	-0.00806603252107529	0.973545527360528	-4.40582856659144	2.05850985049696e-05	0.0210121366878612	0.829173878205415	0.972530222567665	0.98059625508874	0.00806603252107507	11	7114330	F	II		IGR	shelf	IGR-shelf	chr11:7110132-7111376	rs150872520	46
cg08625794	0.025652952718057	0.722965016796901	4.40565703637631	2.05994330035806e-05	0.0210121366878612	0.828504577457869	0.726194059796376	0.700541107078319	-0.0256529527180575	15	90303646	F	II		IGR	opensea	IGR-opensea		rs573334987;rs534279334;rs559040463	16;28;51
cg25605579	0.0243508352072732	0.870710822703687	4.40555254689479	2.06081697245114e-05	0.0210121366878612	0.828096875390775	0.873775962799708	0.849425127592434	-0.0243508352072735	18	45790525	R	II		IGR	opensea	IGR-opensea		rs541955826	1
cg14783368	0.0544222873930431	0.194750411869086	4.40365098654088	2.07677898286317e-05	0.0211448504099175	0.820678559933718	0.201600769722756	0.147178482329713	-0.0544222873930432	10	98939443	F	II	SLIT1	Body	opensea	Body-opensea		rs112923781	16
cg05522023	-0.00512655365530469	0.0205233914308471	-4.4029474913964	2.08271432506477e-05	0.021175245644922	0.817934720743843	0.0198780909707388	0.0250046446260435	0.00512655365530469	1	65468263	R	II	LINC01359	TSS200	shore	TSS200-shore	chr1:65468272-65468828	rs536982272;rs558257255	25;21
cg07452809	-0.00583932786029806	0.972954194566619	-4.40148178517504	2.09513285616266e-05	0.0212320490376782	0.812219103374627	0.972219174276512	0.978058502136809	0.00583932786029773	2	114601038	F	II	LOC101060091	Body	opensea	Body-opensea		rs144475804;rs560652410	1;46
cg15832436	-0.00415036359636141	0.0127111545052422	-4.40136069448947	2.09616200437516e-05	0.0212320490376782	0.81174696702368	0.0121887311154904	0.0163390947118518	0.00415036359636141	6	163148290	R	II	PACRG	1stExon	shore	1stExon-shore	chr6:163148376-163149017	rs371602451;rs563214378	27;9
cg04077135	0.0478690618104241	0.481251086250451	4.40124155005838	2.09717508605654e-05	0.0212320490376782	0.811282428819165	0.487276562562253	0.439407500751829	-0.0478690618104242	11	6319991	F	II		IGR	opensea	IGR-opensea
cg23702716	0.011524749954904	0.909496535635714	4.39956746651329	2.11145967265054e-05	0.0213465599018107	0.804756271577851	0.910947203462206	0.899422453507301	-0.0115247499549042	2	166720654	F	II	LOC100506124	Body	opensea	Body-opensea		rs552585667	3
cg06087826	0.0221390911792336	0.8400276585125	4.39912019749415	2.11529193684488e-05	0.0213552257702849	0.803012981718508	0.842814397262334	0.8206753060831	-0.0221390911792335	6	170582184	F	II		IGR	shore	IGR-shore	chr6:170584091-170584307	rs186847584;rs183272638	0;51
cg16152600	0.00802378509431234	0.952741219752753	4.3986516540504	2.11931365910931e-05	0.0213657773105149	0.80118691656171	0.953751206687702	0.945727421593388	-0.00802378509431334	13	113834856	F	II	PCID2	Body	opensea	Body-opensea		rs553751837	1
cg25708455	0.0206429322578807	0.786069303239837	4.39686863129744	2.13468551881823e-05	0.0214905647322261	0.794239253731948	0.788667714293277	0.768024782035396	-0.0206429322578811	10	134664752	R	II		IGR	opensea	IGR-opensea		rs147978644;rs141789421;rs529980107;rs546936160	49;45;34;1
cg27038703	0.0325048822874393	0.695241831097662	4.39641102442175	2.1386479177422e-05	0.021500300775285	0.792456504676908	0.699333354742235	0.666828472454795	-0.0325048822874395	1	109727962	R	II	KIAA1324	TSS1500	opensea	TSS1500-opensea		rs181108011;rs74352434;rs184911535;rs546679976	46;24;23;2
cg06757436	0.0125706430315634	0.95150544241799	4.39545670729897	2.14693408504021e-05	0.0215365171020384	0.788739121504312	0.953087761121263	0.9405171180897	-0.0125706430315639	1	229644978	F	II	NUP133	TSS1500	shore	TSS1500-shore	chr1:229643713-229644293	rs541054897	19
cg05418957	0.0256809569312886	0.844540413893438	4.39530535562475	2.14825107899965e-05	0.0215365171020384	0.788149612719122	0.847772981898775	0.822092024967486	-0.0256809569312887	15	100651085	F	II	ADAMTS17	Body	opensea	Body-opensea		rs565467457;rs72770210	0;10
cg15351590	0.0129247262695207	0.940210083344577	4.39481933927439	2.15248543041933e-05	0.0215488708780334	0.786256702698408	0.941836971965915	0.928912245696395	-0.0129247262695208	6	33358633	F	II	KIFC1	TSS1500	shore	TSS1500-shore	chr6:33359097-33359975	rs536990882	20
cg03712221	0.010612168453674	0.927871904779764	4.39377117660163	2.16164474970762e-05	0.0215998620256633	0.782174918016576	0.929207702207499	0.918595533753825	-0.010612168453674	4	4406168	R	I	D4S234E	Body	opensea	Body-opensea		rs76288416	51
cg06492079	0.0200308078511808	0.524560856772611	4.39354829550778	2.16359721321425e-05	0.0215998620256633	0.781307063700517	0.527082217201431	0.50705140935025	-0.0200308078511811	6	53506276	R	II		IGR	opensea	IGR-opensea		rs549803688;rs375868129	37;20
cg13674125	0.0112185577677609	0.928539999031177	4.39225042813047	2.17500042070936e-05	0.0216343262882752	0.776254093915529	0.929952125183762	0.918733567416001	-0.011218557767761	2	10417859	R	II		IGR	opensea	IGR-opensea		rs192284042	37
cg06183644	0.0101600491513966	0.911113021236714	4.3917019171487	2.17983705803979e-05	0.0216343262882752	0.774118925037651	0.912391908542484	0.902231859391087	-0.0101600491513971	2	236768549	R	II	AGAP1	Body	opensea	Body-opensea		rs13417914;rs139119853;rs534656624;rs551462838;rs143039624	41;33;25;2;1
cg00050505	0.0496019074475712	0.767742243849756	4.39155773633176	2.18111012570506e-05	0.0216343262882752	0.773557711275023	0.773985840591409	0.724383933143837	-0.0496019074475716	5	115724503	R	II		IGR	opensea	IGR-opensea		rs189157397;rs114618352	43;1
cg07135051	0.0361604105440173	0.893978081243738	4.39151881806698	2.1814538833215e-05	0.0216343262882752	0.77340622705097	0.898529741312216	0.862369330768198	-0.036160410544018	20	56153533	R	II		IGR	opensea	IGR-opensea		rs181559886;rs371277285;rs139794079	47;32;1
cg00865927	0.0194679381692162	0.90429237361914	4.39144212053081	2.18213149059407e-05	0.0216343262882752	0.773107694976387	0.906742883318762	0.887274945149545	-0.0194679381692163	14	53421044	F	II		IGR	shelf	IGR-shelf	chr14:53417108-53418339	rs192603015	0
cg05511392	-0.0125776760235113	0.0606407923140313	-4.39110262892469	2.1851332626079e-05	0.0216343262882752	0.771786329489515	0.0590575883390438	0.0716352643625551	0.0125776760235112	1	153651938	R	II	NPR1	1stExon	island	1stExon-island	chr1:153650830-153652375	rs559620966	47
cg17046263	0.0240727458852442	0.688001014420566	4.38826819785906	2.21035067632258e-05	0.0218538528300874	0.76075722400531	0.691031150266261	0.666958404381016	-0.0240727458852446	16	71679605	R	II	PHLPP2	3'UTR	opensea	3'UTR-opensea
cg06787544	0.0207144495735861	0.949470410710652	4.38738980089842	2.21822226218341e-05	0.0218908583648205	0.757340378692181	0.952077823943691	0.931363374370105	-0.0207144495735859	9	124587693	R	II	TTLL11	Body	opensea	Body-opensea		rs558117714;rs576571375;rs142122697	48;2;1
cg09665498	0.0258331841662051	0.800130303213394	4.38717036104885	2.22019293530082e-05	0.0218908583648205	0.756486868707468	0.80338203268886	0.777548848522655	-0.0258331841662051	20	56177051	F	II		IGR	opensea	IGR-opensea		rs8122558	15
cg24129923	0.0343940661380491	0.799529074320323	4.38518731041486	2.23807819106254e-05	0.0220369345067859	0.74877527998467	0.803858397330707	0.769464331192657	-0.0343940661380495	17	7814251	F	II	CHD3	Body	opensea	Body-opensea		rs200997129	33
cg05223720	-0.00979926138802057	0.0188234478689052	-4.38435009441469	2.24567062118501e-05	0.0220380121691019	0.745520353494957	0.0175899744074761	0.0273892357954967	0.00979926138802058	7	71801793	F	I	CALN1	5'UTR	island	5'UTR-island	chr7:71800757-71802768
cg14724304	0.0107356574563895	0.938087331486594	4.3839143804976	2.24963175815613e-05	0.0220380121691019	0.743826573264871	0.939438672984601	0.928703015528211	-0.0107356574563898	7	101736915	F	II	CUX1	Body	opensea	Body-opensea		rs565960369;rs117150368	0;12
cg03013659	0.0125378714613511	0.90656466636398	4.38384997739871	2.25021782556913e-05	0.0220380121691019	0.743576225616577	0.908142859974499	0.895604988513148	-0.012537871461351	10	76503477	R	II		IGR	opensea	IGR-opensea		rs150091898;rs116974529;rs11001132	48;46;23
cg09240678	0.0230253655370515	0.854766832027596	4.38335002501991	2.25477238297124e-05	0.0220380121691019	0.741632906659671	0.857665129787504	0.834639764250452	-0.0230253655370517	1	38026663	F	II	DNALI1	Body	shelf	Body-shelf	chr1:38022452-38022719	rs148843289;rs571781972;rs539091352;rs554011650;rs572264297	1;5;8;9;42
cg24253158	0.0153554840992132	0.809785907263306	4.38278823672292	2.25990084273572e-05	0.0220380121691019	0.739449432522976	0.811718765401669	0.796363281302456	-0.0153554840992134	1	8151275	F	II		IGR	opensea	IGR-opensea		rs192485585;rs558376381	4;27
cg03314644	-0.00316072520997239	0.0126079352542364	-4.38270039092147	2.26070378405947e-05	0.0220380121691019	0.73910802597649	0.0122100817313028	0.0153708069412752	0.00316072520997238	14	31890001	F	II		IGR	island	IGR-island	chr14:31889168-31890024	rs563479473	8
cg09547024	-0.0207970887146202	0.868209935884681	-4.38144157010821	2.27224002421907e-05	0.0220380121691019	0.734216280053239	0.865592120522001	0.886389209236621	0.0207970887146197	9	71819562	R	II	TJP2	TSS1500	opensea	TSS1500-opensea		rs545564667;rs559239327;rs183352986	20;3;1
cg17240112	0.114853210588911	0.433407971218239	4.38142829268648	2.27236200398089e-05	0.0220380121691019	0.734164690035723	0.447865018704955	0.333011808116044	-0.114853210588911	16	77694375	F	II		IGR	opensea	IGR-opensea		rs17716245;rs17691219	36;46
cg18085627	-0.0205914135209469	0.050990103839858	-4.38124498348385	2.27404671059701e-05	0.0220380121691019	0.733452446089101	0.0483981776623961	0.0689895911833431	0.0205914135209469	11	64107672	R	II	CCDC88B	TSS200	shelf	TSS200-shelf	chr11:64109822-64110228
cg12079266	-0.00613963086057778	0.97367724572757	-4.3810144884826	2.27616678394008e-05	0.0220380121691019	0.73255689498045	0.972904425059805	0.979044055920383	0.00613963086057734	18	55924005	F	II	NEDD4L	5'UTR	island	5'UTR-island	chr18:55922987-55924068	rs185872577	14
cg20634552	-0.0116572851308285	0.955851368564272	-4.38096314744585	2.27663927318721e-05	0.0220380121691019	0.732357422563377	0.954384017988364	0.966041303119192	0.0116572851308283	5	64907581	F	II	TRIM23	Body	opensea	Body-opensea		rs118067247	1
cg19617448	0.00660776810121	0.94581642936802	4.38085233008963	2.27765944184921e-05	0.0220380121691019	0.731926876251164	0.946648176401739	0.940040408300529	-0.00660776810121022	20	10532664	F	II	SLX4IP	Body	opensea	Body-opensea		rs193271702;rs553746764;rs573884993	3;12;30
cg24205669	0.05705996045286	0.659396310200185	4.38080443970136	2.27810044991273e-05	0.0220380121691019	0.731740815637091	0.666578682844601	0.609518722391741	-0.05705996045286	7	21582330	F	II	DNAH11	TSS1500	shore	TSS1500-shore	chr7:21582443-21583313	rs72655964;rs114930056;rs77195521;rs566380855	1;12;30;41
cg09050528	0.0360588772489904	0.805099525192957	4.37911571446456	2.2937040151468e-05	0.0221590947789014	0.725180881888093	0.809638404846676	0.773579527597686	-0.0360588772489904	3	140175015	R	II	CLSTN2	Body	opensea	Body-opensea		rs77806737;rs116698986	39;1
cg15410253	-0.00800750571834248	0.0693839923801652	-4.3782932760525	2.30134038622135e-05	0.0222029856079259	0.721986778947354	0.0683760545974368	0.0763835603157793	0.00800750571834245	19	18063242	R	I	KCNN1	5'UTR	island	5'UTR-island	chr19:18062912-18063314	rs573713107;rs189408795	11;9
cg23876991	0.0376958399328989	0.751599397682078	4.37764689100975	2.307359247087e-05	0.0222311740611953	0.71947673531615	0.756344328582722	0.718648488649824	-0.0376958399328986	16	87781498	F	II	KLHDC4	Body	opensea	Body-opensea		rs575835043;rs187026793;rs191513469	4;32;42
cg03071102	0.0120462244647486	0.891984801701278	4.37668637339845	2.31633114324461e-05	0.0222877010002813	0.715747373541666	0.893501109675862	0.881454885211113	-0.0120462244647486	20	62194945	F	II	PRIC285	Body	island	Body-island	chr20:62193966-62198985	rs558806359;rs370811443	23;48
cg00553149	-0.0459917791616813	0.220026821647131	-4.37598087109174	2.3229423795415e-05	0.0223213927715514	0.71300854668822	0.214237646647758	0.260229425809439	0.0459917791616812	7	99775558	R	I	STAG3	1stExon	island	1stExon-island	chr7:99774733-99775583
cg14104316	0.00798145115219584	0.934313083264899	4.37466655692304	2.33530718779664e-05	0.0224102072112357	0.707907152634993	0.935317741451888	0.927336290299692	-0.00798145115219617	6	11428381	R	II		IGR	opensea	IGR-opensea		rs537239656	1
cg20285546	-0.0796628374306522	0.523977378968207	-4.37425236501374	2.33921692069775e-05	0.0224177557500247	0.706299745682081	0.513949888941971	0.593612726372623	0.0796628374306522	19	58728728	F	II		IGR	island	IGR-island	chr19:58728277-58728729	rs181032239	1
cg09504692	-0.00891919934072993	0.969428711115088	-4.37332588122994	2.34798519139114e-05	0.0224717836050742	0.702704643211204	0.968306014694577	0.977225214035306	0.00891919934072949	2	33169353	R	II	LOC100271832	Body	shelf	Body-shelf	chr2:33171448-33173164	rs563365268;rs144903334;rs552197866	39;26;2
cg19518116	0.0130282822985458	0.96553663181892	4.37168700693227	2.36357299808262e-05	0.0225908481760813	0.696346623133708	0.967176555464891	0.954148273166345	-0.0130282822985461	17	3834167	R	II	ATP2A3	Body	opensea	Body-opensea		rs191147084;rs184972032	46;1
cg01745522	-0.00421937403329693	0.0143624089185291	-4.37105490298051	2.36961167029543e-05	0.0226184475656657	0.693894859071124	0.0138312989003519	0.0180506729336488	0.00421937403329693	6	26217416	R	I	HIST1H2BG	TSS1500	island	TSS1500-island	chr6:26217211-26217521	rs138226402	50
cg25859441	0.0082581937733931	0.948954496786689	4.36966584286482	2.38293392354275e-05	0.0227150528193528	0.688508012973594	0.949993989709214	0.94173579593582	-0.00825819377339387	4	21953738	R	II		IGR	shelf	IGR-shelf	chr4:21950085-21950346
cg26251680	0.0126207495753387	0.900234102222504	4.36872120750086	2.39203487658887e-05	0.0227150528193528	0.684845415432461	0.901822728043176	0.889201978467838	-0.0126207495753388	1	7515712	R	II	CAMTA1	Body	opensea	Body-opensea		rs78712083;rs77382329;rs557823652;rs566605115	45;40;32;13
cg03065516	0.0130703626716177	0.970794862269744	4.36818559351376	2.39721000857807e-05	0.0227150528193528	0.682768968970004	0.972440082745891	0.959369720074274	-0.0130703626716178	3	42685034	R	II	NKTR	Body	opensea	Body-opensea		rs531316445;rs146911565;rs116293847	39;38;2
cg05819974	0.0205005362825691	0.806051818942672	4.36817458662287	2.39731647056225e-05	0.0227150528193528	0.682726299942663	0.808632306027191	0.788131769744622	-0.0205005362825692	16	57951048	R	II	CNGB1	Body	opensea	Body-opensea
cg06939997	0.00636805218160952	0.970514944616594	4.36796170886322	2.39937638310257e-05	0.0227150528193528	0.681901079695441	0.971316517618475	0.964948465436866	-0.00636805218160963	15	98539886	F	II		IGR	opensea	IGR-opensea		rs192694247	4
cg09068132	0.0221963115113257	0.69306934422319	4.36780915155521	2.40085365116541e-05	0.0227150528193528	0.681309710457793	0.695863285532308	0.673666974020982	-0.0221963115113258	10	4187444	R	II		IGR	opensea	IGR-opensea		rs185856469	48
cg14085446	0.0244419226432667	0.678663750204331	4.36770277597545	2.40188424211323e-05	0.0227150528193528	0.680897368220089	0.681740355851735	0.657298433208468	-0.0244419226432672	5	149549424	F	II	CDX1	Body	shelf	Body-shelf	chr5:149546027-149546988	rs145807166;rs546099089	17;41
cg03963476	0.00520973548558304	0.0448745826893421	4.36687266629572	2.40994115708734e-05	0.0227612600336486	0.677679888578348	0.0455303535896253	0.0403206181040422	-0.00520973548558307	6	33265981	F	II	RGL2	Body	shore	Body-shore	chr6:33266302-33267582	rs531714894;rs550614955;rs144822706;rs562756990	13;16;47;48
cg13575422	0.0231405980123619	0.850556778427423	4.36626502625715	2.41585528076674e-05	0.0227717090961229	0.675324990490617	0.853469580974433	0.830328982962071	-0.0231405980123622	9	91608364	R	II	C9orf47	3'UTR	shore	3'UTR-shore	chr9:91606335-91606823	rs532605481	9
cg17366153	0.00747037862044919	0.964683336514173	4.36610733532208	2.41739235598295e-05	0.0227717090961229	0.674713902996968	0.96562366389297	0.958153285272521	-0.00747037862044919	6	143360467	R	II		IGR	opensea	IGR-opensea		rs181575681;rs186272973	23;22
cg19062638	0.0174737009306567	0.927195909206644	4.36553718415704	2.42295769133273e-05	0.0227766253817376	0.672504580901769	0.929395396037076	0.911921695106419	-0.0174737009306571	11	93753864	R	II	HEPHL1	TSS1500	opensea	TSS1500-opensea		rs568916137;rs536242121;rs78882062	45;33;1
cg13399872	0.0189362760235147	0.904468630920909	4.36535289977215	2.42475915284607e-05	0.0227766253817376	0.67179053045332	0.90685221811268	0.887915942089166	-0.0189362760235146	3	44840994	R	II	KIF15	Body	opensea	Body-opensea		rs563750512;rs528142399	21;14
cg16530177	-0.0309299833473336	0.0603509725345676	-4.36507955353918	2.42743360504726e-05	0.0227766253817376	0.670731432656298	0.0564576879174207	0.0873876712647543	0.0309299833473336	6	6320324	R	I	F13A1	5'UTR	opensea	5'UTR-opensea
cg05083455	-0.00673507775193405	0.972952618097488	-4.36403520163598	2.43767780806119e-05	0.0228214657899394	0.666685489650733	0.972104846072769	0.978839923824702	0.00673507775193349	4	867701	R	II	GAK	Body	shore	Body-shore	chr4:866098-866344	rs552580576;rs145318886	39;2
cg11766101	0.0265200303090434	0.773305918730483	4.36394432168407	2.43857122609132e-05	0.0228214657899394	0.666333444927652	0.776644104363789	0.750124074054745	-0.0265200303090436	16	66515221	F	II	BEAN1	3'UTR	opensea	3'UTR-opensea		rs139303884;rs8044130	5;31
cg14271782	0.0150100095093347	0.871887304527609	4.36223754293345	2.4554087259797e-05	0.0229011880338042	0.659722879135066	0.873776676353959	0.858766666844624	-0.015010009509335	8	56925544	R	II		IGR	opensea	IGR-opensea		rs572992650;rs545081642	24;6
cg03433502	0.00885523047229986	0.94253900497554	4.36198310281741	2.45792834926778e-05	0.0229011880338042	0.658737570238371	0.943653649370655	0.934798418898354	-0.00885523047230008	9	112770013	F	II	PALM2-AKAP2	Body	opensea	Body-opensea		rs140343485;rs186522522	1;26
cg01368827	-0.00612470396974885	0.97351683724898	-4.36181510783862	2.45959330146045e-05	0.0229011880338042	0.658087040654577	0.97274589549055	0.978870599460299	0.00612470396974829	17	9489524	R	II	CFAP52	Body	opensea	Body-opensea		rs550816326;rs568934906;rs183288912;rs551617106;rs566934810;rs534561803	51;47;35;28;7;1
cg08314679	-0.0042329884369344	0.0136239465093806	-4.3617890383995	2.45985176568167e-05	0.0229011880338042	0.65798609327374	0.0130911227900462	0.0173241112269806	0.00423298843693439	10	102295474	R	II	HIF1AN	TSS200	opensea	TSS200-opensea		rs536583644	12
cg19582946	0.0143254877127641	0.850325145491451	4.36001536241062	2.47749824307505e-05	0.0230068005065622	0.651119059608252	0.852128353735016	0.837802866022252	-0.0143254877127642	18	74518078	F	II		IGR	shelf	IGR-shelf	chr18:74514040-74514292	rs574976229;rs543995580;rs186577901	0;3;20
cg01628467	0.0270644368589965	0.931285299090207	4.36000455605069	2.47760612866712e-05	0.0230068005065622	0.651077227822661	0.934692011422109	0.907627574563112	-0.0270644368589968	17	7037406	F	I		IGR	opensea	IGR-opensea		rs571658830;rs537431277;rs550927294;rs567589641;rs536519175;rs553216150	0;1;12;17;36;44
cg27378248	0.0101456844983522	0.95517927788297	4.35793374378712	2.49836370351445e-05	0.0231412185618591	0.64306250611912	0.956456357050595	0.946310672552242	-0.0101456844983523	19	18193126	R	II	IL12RB1	Body	opensea	Body-opensea		rs146620062	9
cg14520511	-0.00452536591109756	0.00831039779763871	-4.35780647618883	2.49964485646576e-05	0.0231412185618591	0.642570033770717	0.00774077131931874	0.0122661372304163	0.00452536591109756	7	91875046	F	II	KRIT1	5'UTR	island	5'UTR-island	chr7:91874781-91875851	rs528050771;rs551739173	32;39
cg03960055	0.0101997976128465	0.919570480724677	4.35759715760541	2.50175335803882e-05	0.0231412185618591	0.64176008235953	0.920854371333287	0.91065457372044	-0.0101997976128467	4	122071313	R	II	TNIP3	Body	opensea	Body-opensea		rs150144797	2
cg27242143	0.00744807224467003	0.951546469551077	4.35723707526975	2.50538452916218e-05	0.0231449808884507	0.640366825137789	0.952483989134323	0.945035916889652	-0.00744807224467037	12	6860346	R	II	MLF2	Body	shore	Body-shore	chr12:6861821-6862405	rs12301521	7
cg16215078	-0.00802177178880958	0.967140094860034	-4.35390229567553	2.53925496784785e-05	0.0234277277110692	0.627467832601397	0.966130361348156	0.974152133136966	0.00802177178880925	7	33141899	F	II	RP9	Body	opensea	Body-opensea		rs527979483;rs116591092;rs571046843;rs192881414	0;1;18;27
cg14903331	-0.0131463930717215	0.947025467182494	-4.35297688778732	2.54873182071935e-05	0.0234694074466848	0.62388967574684	0.945370676446194	0.958517069517915	0.0131463930717214	7	28943581	R	II		IGR	opensea	IGR-opensea		rs548819835;rs566965652	2;1
cg01394461	0.0249248950131475	0.702457880087672	4.35282292963628	2.55031175932212e-05	0.0234694074466848	0.623294441818334	0.705595279459956	0.680670384446808	-0.0249248950131478	1	887576	R	II	NOC2L	Body	shore	Body-shore	chr1:886356-886602	rs74045020;rs201583874;rs200038800;rs3748595;rs145360164	41;39;35;18;1
cg04808029	-0.00444535965276255	0.0114460725201272	-4.35239152246016	2.55474393199879e-05	0.0234727214138216	0.621626618596533	0.0108865167596396	0.0153318764124022	0.00444535965276255	4	13546210	F	I	NKX3-2	TSS200	island	TSS200-island	chr4:13543562-13546494	rs547818050;rs567636972	11;35
cg07684566	-0.00971559471364414	0.955261724031304	-4.35163716776811	2.56251178565022e-05	0.0234727214138216	0.618710581887704	0.954038782039376	0.96375437675302	0.00971559471364403	2	208424991	F	II	CREB1	Body	opensea	Body-opensea		rs140357947;rs35349697	0;27
cg20939114	-0.0828173074330791	0.215092612375028	-4.35159151319444	2.56298263451541e-05	0.0234727214138216	0.618534111783923	0.204668056194641	0.28748536362772	0.082817307433079	17	65471507	R	II	PITPNC1	Body	opensea	Body-opensea		rs528451654	48
cg12117827	-0.0072030903286905	0.020599982411393	-4.35151690772358	2.5637522413536e-05	0.0234727214138216	0.618245739887289	0.0196932997126767	0.0268963900413672	0.00720309032869049	14	51411647	F	II	PYGL	TSS1500	shore	TSS1500-shore	chr14:51410614-51411464	rs572122717;rs534700624	3;6
cg07177546	0.0231365127706274	0.755189245345059	4.35088427442847	2.57028722293226e-05	0.023502575396443	0.615800579797485	0.758101533665837	0.73496502089521	-0.0231365127706277	9	136530014	F	II	SARDH	Body	opensea	Body-opensea		rs573139201;rs129930;rs559351359;rs577425322;rs544758345;rs563139994	0;6;14;21;50;51
cg26678325	-0.0378448002977418	0.351171941210883	-4.35036385000804	2.57567510746587e-05	0.023510935156257	0.613789316691136	0.346408260054524	0.384253060352266	0.0378448002977416	2	162482083	R	II	SLC4A10	5'UTR	opensea	5'UTR-opensea		rs138030220	25
cg22273085	0.0300283908117491	0.845920479222459	4.3497871910836	2.58165785768978e-05	0.023510935156257	0.611560941406809	0.849700276667294	0.819671885855545	-0.0300283908117491	12	7937383	R	II		IGR	opensea	IGR-opensea
cg01475952	0.0411577834042341	0.906428078219608	4.34978160641023	2.58171586308926e-05	0.023510935156257	0.611539361734254	0.911608778228533	0.870450994824298	-0.0411577834042345	7	29186629	F	II	CPVL	TSS1500	opensea	TSS1500-opensea		rs564143853	13
cg24589297	0.00947289167341847	0.924116285193828	4.34953263116568	2.58430312598033e-05	0.023510935156257	0.610577320881236	0.92530867715272	0.915835785479302	-0.0094728916734188	8	102925123	F	II	NCALD	5'UTR	opensea	5'UTR-opensea
cg17123569	-0.00651918308933719	0.971847051572627	-4.348979722046	2.5900576770406e-05	0.0235334607668322	0.608441029632381	0.971026455099844	0.977545638189181	0.00651918308933719	4	13626623	F	II	BOD1L	Body	shelf	Body-shelf	chr4:13629245-13629655	rs187563589;rs543807496	0;1
cg20473873	-0.012357055906233	0.966091178013466	-4.34817151153255	2.59849150872459e-05	0.0235509915780345	0.605318696861344	0.964535744402891	0.976892800309124	0.0123570559062324	1	170379720	F	II		IGR	opensea	IGR-opensea		rs4656767;rs529070762	7;18
cg07470284	-0.0117409561206335	0.939764546813565	-4.34797797977963	2.60051496289643e-05	0.0235509915780345	0.604571097998797	0.938286664224953	0.950027620345587	0.0117409561206331	17	80977389	R	II	B3GNTL1	Body	shore	Body-shore	chr17:80975646-80976250	rs141999605;rs557991368	32;2
cg21833476	-0.00444753634700812	0.0192999450643345	-4.34772740442792	2.60313708106428e-05	0.0235509915780345	0.603603181767777	0.0187401153143614	0.0231876516613695	0.00444753634700812	4	95129167	R	II	SMARCAD1	1stExon	island	1stExon-island	chr4:95128657-95129289	rs535756667;rs549170607;rs180781494;rs538079815	51;49;34;3
cg20452199	0.0257633929763079	0.88973249250074	4.34753892501853	2.60511107731393e-05	0.0235509915780345	0.602875156336193	0.892975437071185	0.867212044094877	-0.0257633929763079	17	50799435	F	II		IGR	opensea	IGR-opensea		rs190958614;rs146280061;rs535850370	12;36;48
cg15017087	0.0370873644804619	0.735735484789209	4.34691977858276	2.61160569657816e-05	0.0235666336755583	0.600483795376391	0.740403824374163	0.7033164598937	-0.0370873644804623	17	27546873	R	II		IGR	opensea	IGR-opensea		rs150125759;rs181495223	9;3
cg00645687	0.00983404032309043	0.949297761762645	4.34674825270019	2.61340769096468e-05	0.0235666336755583	0.599821348305401	0.950535612992125	0.940701572669034	-0.00983404032309032	10	115704988	F	II		IGR	opensea	IGR-opensea
cg17032184	0.0166352506087997	0.938868048464157	4.34607993799451	2.62044018951748e-05	0.0235713421853251	0.597240452822245	0.940961996093236	0.924326745484436	-0.0166352506088001	1	117117195	F	II	IGSF3	3'UTR	shelf	3'UTR-shelf	chr1:117112960-117113883
cg03598497	-0.0071731849116183	0.0100327118411233	-4.34607449861219	2.62049750123843e-05	0.0235713421853251	0.597219448280397	0.00912979346063991	0.0163029783722582	0.00717318491161829	8	66546935	F	II	ARMC1	TSS1500	shore	TSS1500-shore	chr8:66546058-66546400	rs11310090	48
cg12202847	0.0148885390757555	0.899413024964597	4.34523877841049	2.62931734136031e-05	0.0236210761905936	0.593992497453552	0.9012871068063	0.886398567730545	-0.0148885390757555	5	120192115	R	II		IGR	opensea	IGR-opensea		rs545003451;rs192129840	12;1
cg17032533	-0.00753989712495739	0.0387653187218747	-4.34440700843634	2.63812381396629e-05	0.0236705659208125	0.590781271402124	0.0378162407620899	0.0453561378870473	0.0075398971249574	5	175964269	F	I	RNF44	1stExon	island	1stExon-island	chr5:175963498-175965116	rs575661131	41
cg00906360	0.0322726070856429	0.927330162744676	4.34409203545426	2.64146602476924e-05	0.0236709652007411	0.589565373664515	0.93139244895126	0.899119841865617	-0.0322726070856431	12	983561	R	II	WNK1	Body	opensea	Body-opensea		rs3072750;rs718389;rs553833581	27;13;2
cg00626368	0.0225141501679221	0.853171925830189	4.34361277681767	2.64655929475584e-05	0.0236724994918159	0.587715409603899	0.856005874802375	0.833491724634453	-0.0225141501679222	11	6585958	F	II	DNHD1	Body	opensea	Body-opensea		rs371710325;rs529383570;rs375989816;rs200117727	0;1;24;36
cg04877695	0.0179170440478423	0.912770467791265	4.34345547247276	2.64823308608639e-05	0.0236724994918159	0.587108240463548	0.915025760049036	0.897108716001193	-0.0179170440478427	1	159259968	R	II	FCER1A	5'UTR	opensea	5'UTR-opensea		rs532229975	1
cg10015665	-0.0137285746906833	0.958729523578318	-4.34274079745565	2.65585037835894e-05	0.0237109298996393	0.584349923421897	0.957001451239631	0.970730025930314	0.0137285746906833	6	132696243	F	II	MOXD1	Body	opensea	Body-opensea		rs532795115	20
cg20890313	-0.0106311722511094	0.0116428720660689	-4.34243287392632	2.65913883661321e-05	0.0237109298996393	0.583161587311587	0.0103046825519432	0.0209358548030527	0.0106311722511094	7	26904699	R	II	SKAP2	TSS1500	island	TSS1500-island	chr7:26903869-26904753	rs571668053;rs534112148;rs547699344	22;19;6
cg18792170	-0.00446054254143909	0.0230277927742253	-4.34144981574176	2.6696635773028e-05	0.0237736801388996	0.579368208719474	0.0224663258808973	0.0269268684223364	0.00446054254143908	7	92219872	F	II	FAM133B	TSS200	island	TSS200-island	chr7:92219060-92219873
cg08712118	0.0187495454971774	0.923293643741893	4.34085705925551	2.67602903307658e-05	0.0237736801388996	0.577081225898239	0.925653726391887	0.906904180894709	-0.0187495454971779	6	123142447	R	II		IGR	opensea	IGR-opensea		rs77837812;rs117055388	35;18
cg21037348	0.0523618459368255	0.677308817913543	4.34084932131268	2.67611222516452e-05	0.0237736801388996	0.577051372821892	0.683899819499997	0.631537973563171	-0.0523618459368256	6	255877	F	II		IGR	opensea	IGR-opensea		rs117378759;rs75480688;rs564013835;rs143732186	0;1;41;46
cg11834435	-0.00461957625512668	0.0232467469056364	-4.3403381694055	2.68161322378143e-05	0.0237931022500656	0.575079432930101	0.0226652617826134	0.0272848380377401	0.00461957625512668	13	52025750	F	I	INTS6	Body	island	Body-island	chr13:52025691-52027946	rs552788391	25
cg14737370	0.0137085118502589	0.690875609082725	4.33988848198379	2.68646172685917e-05	0.0238066941671545	0.573344760019639	0.692601156028911	0.678892644178652	-0.0137085118502591	19	9271995	F	II	ZNF317	Body	shore	Body-shore	chr19:9270906-9271918
cg09018739	0.0297946488596808	0.584144797494669	4.3392517981095	2.69334082302533e-05	0.0238073120955056	0.57088898229196	0.587895172875607	0.558100524015926	-0.0297946488596809	16	57180107	R	II	CPNE2	Body	opensea	Body-opensea		rs373608582;rs61063080;rs148068653	47;32;13
cg04713912	0.0122980065109384	0.91068463172634	4.33891663346144	2.69696893047604e-05	0.0238073120955056	0.569596316833074	0.912232632545898	0.89993462603496	-0.0122980065109387	1	236265648	R	II		IGR	opensea	IGR-opensea		rs185957704	15
cg07169535	-0.00420232224313021	0.0134990535594086	-4.33869004504077	2.69942437649929e-05	0.0238073120955056	0.568722452310251	0.0129700899204132	0.0171724121635434	0.00420232224313021	18	34408654	F	I	KIAA1328	TSS1500	island	TSS1500-island	chr18:34408558-34409289	rs200024171	0
cg03566527	0.044635586831734	0.505489959217639	4.33851479230936	2.70132499172921e-05	0.0238073120955056	0.568046593812186	0.511108424692962	0.466472837861228	-0.044635586831734	2	121749280	F	II	GLI2	3'UTR	shelf	3'UTR-shelf	chr2:121745840-121746851	rs182760827;rs143185959	0;7
cg10543035	-0.0818760168842864	0.291816946741195	-4.33808809221297	2.70595793084171e-05	0.0238073120955056	0.566401121288719	0.28151087468583	0.363386891570116	0.0818760168842864	1	179545790	F	II	NPHS2	TSS1500	shore	TSS1500-shore	chr1:179544720-179545307	rs147820357;rs540163716	11;46
cg07537821	-0.00411292472356744	0.00773065085096257	-4.33787730880504	2.70824934918169e-05	0.0238073120955056	0.56558832846493	0.00721294004659744	0.0113258647701649	0.00411292472356744	11	122727440	R	II	CRTAM	Body	opensea	Body-opensea
cg25764595	0.00810435256552178	0.956285004888558	4.33773950697213	2.70974839537866e-05	0.0238073120955056	0.565056973112979	0.957305133183519	0.949200780617997	-0.00810435256552233	12	109205201	R	II	SSH1	Body	opensea	Body-opensea		rs532107728;rs11114060;rs558942726	39;14;2
cg17949147	0.0334184041399106	0.795869677398743	4.33646057050888	2.72369910652964e-05	0.023900626145073	0.560126090411174	0.800076189807962	0.766657785668052	-0.0334184041399106	6	33961425	F	II		IGR	opensea	IGR-opensea		rs568568747;rs2495992;rs549389649;rs564304939	1;16;17;28
cg07804252	0.00839700690397222	0.0762447141383002	4.3357103064663	2.73191511793179e-05	0.0239434514243155	0.557233999449288	0.0773016800422967	0.0689046731383244	-0.00839700690397226	14	58766200	F	I	PSMA3-AS1	TSS1500	island	TSS1500-island	chr14:58765173-58766386	rs555037470;rs576160270	24;51
cg12494683	-0.0083520549667927	0.955331860337168	-4.33439916135105	2.74633044251585e-05	0.0240404389224132	0.552180765280884	0.954280552718971	0.962632607685763	0.00835205496679214	12	117036721	F	II		IGR	opensea	IGR-opensea		rs537068573;rs17615703	0;45
cg17826424	-0.00794774419507949	0.954776561093078	-4.33378224223334	2.75313838773992e-05	0.0240706788638211	0.54980352634866	0.953776145739851	0.96172388993493	0.00794774419507882	6	41007692	R	II	UNC5CL	TSS1500	opensea	TSS1500-opensea		rs114842726;rs545341267	30;2
cg11682528	-0.0300237574518434	0.0961026637647301	-4.33343174134161	2.75701352303501e-05	0.0240752348763325	0.548453020205939	0.0923234495400225	0.122347206991866	0.0300237574518433	16	751317	F	II	FBXL16	5'UTR	island	5'UTR-island	chr16:750398-751451
cg05758196	0.00773559264922152	0.939843880398846	4.33287678281192	2.76315985999424e-05	0.0240995886695488	0.546314894802597	0.940817591361686	0.933081998712464	-0.00773559264922186	1	117009087	F	II	LOC101929023	Body	opensea	Body-opensea		rs534712525	6
cg16068807	-0.00823765332703164	0.938246513642318	-4.33205961682749	2.77223419535436e-05	0.0241493896289485	0.543166927697422	0.937209606230523	0.945447259557555	0.00823765332703164	10	101172092	R	II	GOT1	Body	opensea	Body-opensea		rs537644064;rs555878883	15;4
cg25362248	0.00927298503360097	0.224017888301791	4.33062649775404	2.7882176483691e-05	0.024192426932733	0.537647225286451	0.225185117187139	0.215912132153538	-0.00927298503360108	1	31192015	R	I	MATN1	Body	shore	Body-shore	chr1:31190972-31191221	rs568386135;rs534166400;rs553867207	34;31;27
cg26330135	-0.00537250957901744	0.0240138576090162	-4.33053952147301	2.78919053158528e-05	0.024192426932733	0.53731227854259	0.023337597662007	0.0287101072410245	0.00537250957901743	1	112531947	F	I	KCND3	TSS200	island	TSS200-island	chr1:112531559-112533773
cg07861373	0.0140148957061299	0.798139750455843	4.33018655508461	2.7931420261229e-05	0.024192426932733	0.535953053541158	0.799903863202069	0.785888967495939	-0.0140148957061301	17	73501230	R	I	CASKIN2	Body	shore	Body-shore	chr17:73500947-73501182	rs546921989;rs372181944;rs535452427;rs555371379	35;19;13;10
cg00514473	-0.0306706433371336	0.138660394885445	-4.33007818298869	2.79435634149793e-05	0.024192426932733	0.53553574456306	0.134799754465386	0.16547039780252	0.0306706433371336	4	174449596	F	II	HAND2	Body	shore	Body-shore	chr4:174448333-174448845	rs533022329	22
cg06894824	0.0110889844463737	0.888063001505362	4.32978909865717	2.79759802897778e-05	0.024192426932733	0.534422605258458	0.889458817729381	0.878369833283007	-0.0110889844463742	15	42424749	R	II		IGR	opensea	IGR-opensea		rs560249881;rs138221013;rs142723613	35;30;28
cg08511757	0.00896218162458995	0.92172487456456	4.32975273184691	2.79800608902468e-05	0.024192426932733	0.534282576366165	0.92285298134248	0.91389079971789	-0.00896218162458984	16	89342065	R	II	ANKRD11	Body	shelf	Body-shelf	chr16:89345463-89348521	rs367839432;rs113748746;rs544000368	36;21;1
cg10669451	0.00803443951493765	0.934507198682874	4.32950679429941	2.80076717485388e-05	0.024192426932733	0.533335627739859	0.935518526733705	0.927484087218767	-0.0080344395149381	11	61556984	F	II	C11orf10	3'UTR	shelf	3'UTR-shelf	chr11:61559907-61560549	rs111365178;rs185351426	0;38
cg26309585	0.00855147450233407	0.923664471650784	4.3282232722145	2.81521952044216e-05	0.0242400718714557	0.528394272617023	0.924740881028701	0.916189406526366	-0.00855147450233407	9	16810273	R	II	BNC2	Body	opensea	Body-opensea		rs12685340;rs200075670;rs562645531;rs148590768	21;10;5;1
cg05613635	0.0209157119363793	0.603994141067465	4.32820581711453	2.81541655624448e-05	0.0242400718714557	0.528327081016869	0.606626888024492	0.585711176088112	-0.0209157119363794	7	43691169	F	II	COA1	Body	opensea	Body-opensea		rs576777719;rs181077435;rs556146010	0;1;43
cg01330991	0.0178326801900182	0.885301121976606	4.3277140874997	2.82097272105403e-05	0.0242400718714557	0.526434304213362	0.887545795007518	0.8697131148175	-0.0178326801900182	17	7648108	F	II	DNAH2	Body	shelf	Body-shelf	chr17:7643797-7644311	rs563110894;rs575316838;rs181857495	37;39;40
cg19950186	-0.011542497709067	0.135261239332606	-4.32729587065613	2.82570653622077e-05	0.0242400718714557	0.524824624304385	0.133808337523073	0.14535083523214	0.0115424977090669	9	115096007	F	I	PTBP3	TSS1500	shore	TSS1500-shore	chr9:115095149-115095919
cg11342429	-0.00663883448097998	0.0320771518936583	-4.32723983774945	2.82634135461489e-05	0.0242400718714557	0.524608967635382	0.031241494406542	0.0378803288875219	0.00663883448097998	5	67583961	R	II	PIK3R1	Body	shore	Body-shore	chr5:67584213-67584451	rs371462298;rs535338851	42;27
cg18264803	-0.00820639817348753	0.0660960559476629	-4.32722186353874	2.82654502039683e-05	0.0242400718714557	0.524539789839706	0.0650630827510001	0.0732694809244876	0.00820639817348751	20	33464359	F	I	ACSS2	Body	island	Body-island	chr20:33464156-33464645	rs115698831;rs181864493;rs556060670	5;10;33
cg15572787	-0.00407859875438865	0.0175867384318344	-4.32639314688559	2.83595053425888e-05	0.0242917099461936	0.521350526744845	0.0170733483788345	0.0211519471332231	0.00407859875438866	22	23484171	F	II	RTDR1	1stExon	island	1stExon-island	chr22:23483997-23484309	rs181861147;rs186080353	9;36
cg14548047	0.0330048784886533	0.729314195948056	4.32587783954669	2.8418141636464e-05	0.0243129226062621	0.519367635771765	0.733468656177397	0.700463777688744	-0.0330048784886535	5	149564715	F	II		IGR	opensea	IGR-opensea		rs145008895	0
cg22682887	0.0165659055190599	0.848929529779892	4.32542955529544	2.84692461541066e-05	0.0243276486778783	0.517642795579176	0.851014748656417	0.834448843137357	-0.0165659055190601	22	21328625	F	II	AIFM3	Body	opensea	Body-opensea		rs531417896	1
cg22117014	0.00609870299352677	0.973581061485117	4.32488812562304	2.85310869827044e-05	0.0243416108106484	0.515559747493743	0.974348730393393	0.968250027399866	-0.00609870299352711	7	120662793	F	II	C7orf58	Body	opensea	Body-opensea		rs576537939;rs542258224	10;40
cg13675621	-0.0042500083191811	0.9757273188475	-4.32427058581066	2.8601778458749e-05	0.0243416108106484	0.513184124427243	0.975192352765365	0.979442361084546	0.0042500083191811	17	75673452	F	II		IGR	opensea	IGR-opensea
cg27062398	0.0129460094272583	0.835756446068325	4.32411962254119	2.86190852139355e-05	0.0243416108106484	0.512603421200147	0.83738601368854	0.824440004261281	-0.0129460094272589	17	65057656	R	II		IGR	opensea	IGR-opensea
cg01609705	-0.00311135624585715	0.0168303619273863	-4.32410091246538	2.86212308779427e-05	0.0243416108106484	0.512531451125634	0.0164387226796561	0.0195500789255132	0.00311135624585714	8	38240669	F	II	WHSC1L1	TSS1500	island	TSS1500-island	chr8:38239342-38240670	rs573224619	30
cg07757506	0.0499916201902195	0.635378676341343	4.32282710050423	2.87676750720346e-05	0.0244171651991002	0.507632175307929	0.641671327833819	0.591679707643599	-0.0499916201902196	8	19217531	R	II	SH2D4A	Body	opensea	Body-opensea		rs73601128;rs528684294;rs548803581	50;15;2
cg04378605	0.0453070607302083	0.772646179922434	4.32254358419536	2.88003674034018e-05	0.0244171651991002	0.506541878974145	0.778349166587775	0.733042105857566	-0.0453070607302083	14	21058768	F	II	RNASE12	1stExon	opensea	1stExon-opensea		rs143758256;rs145816232	0;1
cg00114346	0.0144553148606251	0.845054466707458	4.32244174799656	2.88121188682612e-05	0.0244171651991002	0.506150268930959	0.846874016829774	0.832418701969149	-0.0144553148606255	7	157207886	R	II	DNAJB6	Body	shore	Body-shore	chr7:157208794-157209008	rs527439582;rs532923073	27;22
cg00696642	0.0251980524697965	0.8966546854817	4.3220286131702	2.88598401349119e-05	0.0244287656236318	0.50456163592561	0.899826468310066	0.87462841584027	-0.0251980524697965	20	56950639	R	II		IGR	opensea	IGR-opensea
cg17533884	-0.0029786579604482	0.00571847687938209	-4.32040970525899	2.90475731380274e-05	0.0244504737434744	0.498337550999427	0.00534354091233267	0.00832219887278086	0.00297865796044819	3	138067409	R	I	MRAS	5'UTR	island	5'UTR-island	chr3:138066795-138067854	rs556376340;rs576270855;rs545330433	30;9;6
cg05995159	0.0109158230364105	0.940830706261967	4.32026840272441	2.90640145123059e-05	0.0244504737434744	0.497794381499597	0.942204725944872	0.931288902908461	-0.0109158230364105	5	59325256	R	II	PDE4D	Body	opensea	Body-opensea		rs546968531	1
cg24386092	0.010835779039308	0.930610124084229	4.32024898867878	2.90662741480922e-05	0.0244504737434744	0.49771975462305	0.931974068298967	0.921138289259658	-0.0108357790393083	6	15132147	R	II		IGR	opensea	IGR-opensea		rs145799327;rs187211931;rs374403006	40;22;21
cg26883990	0.0286001551335261	0.574423709200689	4.32021513956386	2.90702143112257e-05	0.0244504737434744	0.497589640487755	0.578023728727986	0.54942357359446	-0.0286001551335262	6	30634310	R	II	DHX16	Body	opensea	Body-opensea		rs568588940	5
cg10513398	-0.00884055009570128	0.967968433256783	-4.32021316162387	2.90704445666775e-05	0.0244504737434744	0.497582037419484	0.96685563674124	0.975696186836941	0.00884055009570062	12	45677507	R	II	ANO6	Body	opensea	Body-opensea		rs371941743	12
cg11687661	0.019527337914231	0.880878354649707	4.32004639660528	2.90898642754627e-05	0.0244504737434744	0.496941013521386	0.883336341240309	0.863809003326078	-0.0195273379142311	17	657261	F	II	DBIL5P	Body	shore	Body-shore	chr17:655026-656707	rs187968085	50
cg14990087	0.0151673376823389	0.948382976609796	4.31875100181348	2.92411372970013e-05	0.0245247881373471	0.491962325054846	0.950292151982399	0.93512481430006	-0.0151673376823387	8	101871079	R	II		IGR	opensea	IGR-opensea		rs77093639	2
cg21258169	-0.00829051253864999	0.967063039601771	-4.31842568410155	2.92792456371609e-05	0.0245247881373471	0.490712187167139	0.96601947858292	0.97430999112157	0.0082905125386501	6	138661523	F	II	KIAA1244	3'UTR	opensea	3'UTR-opensea		rs114275840;rs535473384	0;29
cg04107525	0.00879668343081785	0.924787458003447	4.31832770177119	2.92907328194278e-05	0.0245247881373471	0.490335672741445	0.925894732840892	0.917098049410074	-0.0087966834308183	7	47989123	R	II	PKD1L1	TSS1500	opensea	TSS1500-opensea		rs540960111;rs560619385	51;42
cg07941927	-0.016909466012248	0.0899007635449343	-4.31812129140399	2.93149459763776e-05	0.0245247881373471	0.48954252589313	0.0877722992916444	0.104681765303892	0.0169094660122479	13	100644041	R	II		IGR	shore	IGR-shore	chr13:100641334-100642188	rs535682786;rs73567084	39;22
cg13148131	-0.00476804991667042	0.0183668626483211	-4.31722412275117	2.94204127300004e-05	0.0245843681694928	0.486095428556879	0.017766688532936	0.0225347384496064	0.00476804991667042	12	95867797	F	I	METAP2	TSS200	island	TSS200-island	chr12:95867584-95868019
cg15463135	0.0069063309387164	0.937917917701936	4.31617690164868	2.95439799012108e-05	0.0246589171780106	0.48207249654223	0.938787246071844	0.931880915133128	-0.00690633093871629	19	37099702	R	II	ZNF382	5'UTR	shelf	5'UTR-shelf	chr19:37095680-37096589	rs183547265	36
cg10982547	0.0176185184921711	0.961495746002129	4.31567543419727	2.96033270532756e-05	0.0246797539591652	0.480146359490867	0.963713461616528	0.946094943124356	-0.0176185184921713	7	97860525	F	II	TECPR1	ExonBnd	opensea	ExonBnd-opensea		rs74958821;rs200007269	0;48
cg07473522	0.0174991121976156	0.906516646064842	4.31511492574949	2.96697970409508e-05	0.0246858594586835	0.477993649470553	0.90871933151629	0.891220219318674	-0.017499112197616	5	117932222	R	II	LOC102467225	Body	opensea	Body-opensea		rs115852617;rs574729053;rs543462264;rs189977842	40;39;31;24
cg03328374	0.00948518322810621	0.927904720603923	4.31494367596303	2.96901339081081e-05	0.0246858594586835	0.477335983898767	0.929098659751516	0.91961347652341	-0.00948518322810654	5	159677413	F	II		IGR	opensea	IGR-opensea		rs73817357;rs138447989	1;16
cg04071270	-0.0669531074447308	0.597936297377837	-4.31474433527337	2.97138235891649e-05	0.0246858594586835	0.476570463635136	0.589508633503675	0.656461740948406	0.0669531074447305	5	140457553	F	II		IGR	opensea	IGR-opensea
cg19277389	0.0149114212777787	0.927167993562679	4.31217654107658	3.00206084108991e-05	0.0248616796917341	0.46671189456908	0.929044955681561	0.914133534403782	-0.0149114212777787	4	7802545	R	II	AFAP1	Body	shore	Body-shore	chr4:7802191-7802440	rs532750395;rs549240984	19;2
cg04732345	0.00773150423176738	0.938892313311701	4.31216314709257	3.00222165915279e-05	0.0248616796917341	0.466660482683011	0.939865509648567	0.932134005416799	-0.00773150423176783	11	6518313	R	II	DNHD1	TSS1500	opensea	TSS1500-opensea
cg09238899	-0.0248572194162461	0.113233602471785	-4.31210364088095	3.00293623470792e-05	0.0248616796917341	0.466432073668457	0.110104721706103	0.134961941122349	0.024857219416246	19	10531980	R	II	PDE4A	Body	island	Body-island	chr19:10529627-10532004	rs575743137;rs111545327	48;1
cg16498302	0.0101683625658959	0.866494910363051	4.31147825903444	3.01045596783876e-05	0.0248860791135961	0.464031750655185	0.867774844112604	0.857606481546708	-0.0101683625658963	22	51018641	R	II	CHKB-CPT1B	Body	shore	Body-shore	chr22:51016253-51017020	rs202048376;rs201148042	20;9
cg19760441	-0.0105392610401189	0.915207891115702	-4.31128218534578	3.01281732372737e-05	0.0248860791135961	0.463279241259743	0.913881270844918	0.924420531885036	0.0105392610401184	6	32825139	F	II	PSMB9	Body	shelf	Body-shelf	chr6:32820849-32822370	rs200828307;rs141395015;rs556765924;rs575079524	1;5;9;10
cg26306489	0.00602448343361928	0.956577125461657	4.31077764850446	3.01890174541645e-05	0.0249054391119845	0.461343004966816	0.957335452047707	0.951310968614087	-0.0060244834336195	16	57661299	R	II	ADGRG1	TSS1500	opensea	TSS1500-opensea		rs186681419;rs555652798	2;1
cg03195513	0.00602667685369729	0.965299563362753	4.31047423620918	3.02256640181167e-05	0.0249054391119845	0.460178698387027	0.966058166043638	0.960031489189941	-0.00602667685369729	10	72097613	F	II	LRRC20	Body	opensea	Body-opensea		rs575782790;rs188367185	41;51
cg26500914	0.0232478056281649	0.688236774702972	4.30996965472482	3.02867026975467e-05	0.0249054391119845	0.458242569863831	0.691163071914909	0.667915266286744	-0.0232478056281652	6	33288323	R	I	DAXX	Body	shore	Body-shore	chr6:33288733-33289008	rs61737694;rs201251336	40;23
cg16432022	-0.01123075368676	0.0458064307889731	-4.30964099144676	3.03265243850813e-05	0.0249054391119845	0.456981550458135	0.0443927694857446	0.0556235231725045	0.01123075368676	1	209921129	F	II		IGR	island	IGR-island	chr1:209920953-209921345	rs181263722;rs560065598	16;36
cg02588237	0.0197625213914436	0.820467449202381	4.30940855798669	3.03547169690034e-05	0.0249054391119845	0.456089791478513	0.822955039307598	0.803192517916154	-0.019762521391444	1	110033932	F	II	ATXN7L2	Body	shelf	Body-shelf	chr1:110036545-110036943	rs527573916;rs541356108	0;46
cg21082141	0.0363126293328127	0.888468997821192	4.30936673293603	3.03597927319399e-05	0.0249054391119845	0.455929328558527	0.893039818296651	0.856727188963839	-0.0363126293328122	4	81111985	F	II	PRDM8	5'UTR	shore	5'UTR-shore	chr4:81109887-81110460	rs72656526	25
cg13468092	0.00927939011756962	0.945869396009489	4.30771777118348	3.05605565807279e-05	0.0250415154265371	0.449603997531483	0.947037431129183	0.937758041011613	-0.00927939011756973	5	1088204	F	II	SLC12A7	Body	shore	Body-shore	chr5:1087533-1087909	rs376180300;rs569901144;rs537216473;rs374367450	0;34;40;42
cg15235677	0.0227725407869067	0.845668776938122	4.30705895307311	3.06411247000302e-05	0.0250700369041279	0.447077326378828	0.848535250603607	0.8257627098167	-0.0227725407869067	1	2878965	R	II		IGR	shelf	IGR-shelf	chr1:2876545-2876808
cg07328688	-0.0199709860141961	0.911763475288842	-4.30676954533099	3.06765813669369e-05	0.0250700369041279	0.445967496124027	0.909249644881461	0.929220630895657	0.0199709860141961	4	114304349	R	II	ANK2	3'UTR	opensea	3'UTR-opensea
cg24052698	0.0115899044533843	0.182844315281468	4.30657740829534	3.07001427120764e-05	0.0250700369041279	0.445230714439925	0.184303184373503	0.172713279920118	-0.0115899044533843	1	182584193	F	I		IGR	island	IGR-island	chr1:182584177-182584545	rs150801781;rs680721;rs540895840	1;13;18
cg05823832	0.0210326538309477	0.925020563159415	4.30506080092331	3.08867318659026e-05	0.0251822136629353	0.439415916885938	0.927668030075198	0.906635376244251	-0.0210326538309477	9	112389452	F	II		IGR	opensea	IGR-opensea		rs532064319;rs550674296;rs376398202	25;30;48
cg15623687	0.0371519272684659	0.78105275524647	4.304861704821	3.09113074958189e-05	0.0251822136629353	0.438652683063166	0.785729221615927	0.748577294347461	-0.0371519272684659	7	112001736	R	II		IGR	opensea	IGR-opensea		rs114277443;rs114822563;rs571772464;rs62473960;rs551057748	50;48;46;8;1
cg27356779	0.0286390512654963	0.891592454871243	4.3044595000466	3.09610113430971e-05	0.0251822136629353	0.437110916119838	0.895197370415152	0.866558319149656	-0.028639051265496	2	61393225	R	II		IGR	opensea	IGR-opensea		rs139528277;rs554242787;rs572814404	46;22;1
cg07180897	0.126337929202308	0.851440159935364	4.30390209476088	3.10300215223975e-05	0.0251822136629353	0.434974404127701	0.867342836338452	0.741004907136143	-0.126337929202309	6	32729130	F	II	HLA-DQB2	Body	shore	Body-shore	chr6:32729342-32729877	rs144633728	51
cg01251360	0.0433660520713873	0.559566085208573	4.30374236686774	3.10498240219895e-05	0.0251822136629353	0.43436221280534	0.56502474910567	0.521658697034283	-0.0433660520713872	16	68772225	F	I	CDH1	Body	island	Body-island	chr16:68771034-68772344	rs139866691	14
cg04247069	0.016964178372996	0.854162175135171	4.3028206835765	3.11643283048641e-05	0.0251822136629353	0.430830006004992	0.856297526259044	0.839333347886048	-0.016964178372996	1	32038437	F	II		IGR	opensea	IGR-opensea		rs182072717;rs185412467	1;12
cg26428069	0.0662675110589138	0.611425637761445	4.30274510106902	3.11737361791618e-05	0.0251822136629353	0.430540373722337	0.619767002789839	0.553499491730925	-0.066267511058914	2	134326273	F	II	NCKAP5	TSS1500	opensea	TSS1500-opensea		rs144468609	36
cg09792712	0.0183028385729687	0.868691605315276	4.30217561325359	3.12447089609896e-05	0.0251822136629353	0.42835822147711	0.870995459121664	0.852692620548695	-0.0183028385729684	1	983545	F	II	AGRN	Body	island	Body-island	chr1:983174-983612	rs551100835;rs564635058;rs199680125;rs550461458;rs574369182;rs536126911	1;20;21;38;40;42
cg02778086	0.0165811023056353	0.942761423745074	4.30203631447893	3.12620927613894e-05	0.0251822136629353	0.427824493008512	0.944848555503825	0.928267453198189	-0.0165811023056355	2	171360864	F	II	MYO3B	Body	opensea	Body-opensea		rs4668267;rs4668268	32;51
cg17857781	-0.00561290013417748	0.971347462334755	-4.30185016946477	3.12853372387523e-05	0.0251822136629353	0.427111292187366	0.970640943436746	0.976253843570923	0.00561290013417681	14	68157634	R	II	RDH11	Body	opensea	Body-opensea
cg07656363	0.0264381689253244	0.921359285537241	4.30156090190003	3.13214918680062e-05	0.0251822136629353	0.426003032104521	0.924687166940429	0.898248998015104	-0.0264381689253248	10	112086136	F	II		IGR	opensea	IGR-opensea		rs547692278;rs372629442	8;38
cg01817393	0.0651978952992325	0.261268414846132	4.30144398025726	3.13361169127984e-05	0.0251822136629353	0.425555090836848	0.269475142925756	0.204277247626523	-0.0651978952992327	20	57427642	R	II	GNAS	TSS1500	shore	TSS1500-shore	chr20:57427691-57427995
cg13266631	-0.00984378607818961	0.0161241056762972	-4.3011704616186	3.13703553755069e-05	0.0251822136629353	0.424507243732609	0.0148850277084132	0.0247288137866028	0.00984378607818961	8	24815006	F	II	NEFL	TSS1500	shore	TSS1500-shore	chr8:24812946-24814299
cg26398636	0.00931915734938837	0.931519695182599	4.3010704832012	3.13828794163679e-05	0.0251822136629353	0.424124240242129	0.932692735967837	0.923373578618448	-0.00931915734938882	3	42162632	R	II	TRAK1	Body	opensea	Body-opensea
cg06805873	-0.00351790985720806	0.0224457613788958	-4.30096402419211	3.13962205420259e-05	0.0251822136629353	0.423716418036307	0.0220029475507158	0.0255208574079239	0.00351790985720806	18	56338661	F	I	MALT1	1stExon	island	1stExon-island	chr18:56338211-56339277	rs556641085;rs7506913;rs542351959;rs555964410	5;17;18;28
cg26944130	0.0105866689701011	0.924590502140406	4.30094319469944	3.13988314688313e-05	0.0251822136629353	0.423636625513907	0.925923089842936	0.915336420872835	-0.0105866689701015	6	31919723	R	II	CFB	Body	opensea	Body-opensea		rs11541541;rs112646781;rs537918200	27;25;2
cg08570686	0.0140637524339385	0.901939361433812	4.30044180588938	3.1461742293281e-05	0.0251858142907124	0.421716021472582	0.903709623977944	0.889645871544005	-0.0140637524339386	11	2287843	R	II		IGR	shelf	IGR-shelf	chr11:2290104-2292932	rs562873883	44
cg05211640	-0.0086255218563877	0.0477350030978181	-4.30034823764848	3.14734959860254e-05	0.0251858142907124	0.421357621031424	0.0466492730739371	0.0552747949303248	0.00862552185638769	22	31885739	F	I	EIF4ENIF1	5'UTR	island	5'UTR-island	chr22:31885140-31886292	rs577820726	47
cg12641240	-0.0880146581414338	0.0566101941282638	-4.29973279578348	3.15509106231268e-05	0.0252196477118936	0.419000404173978	0.0455314259706008	0.133546084112035	0.0880146581414338	8	638330	F	I	ERICH1	Body	shore	Body-shore	chr8:637393-638251	rs71512848;rs572090635;rs370576051;rs532207698;rs527904720	7;17;19;20;39
cg01488845	0.00870597189867639	0.933589391299607	4.29926709914682	3.16096107214487e-05	0.0252384633769254	0.417216902338652	0.934685247902238	0.925979276003561	-0.00870597189867672	7	56068185	R	II		IGR	opensea	IGR-opensea		rs144302405	7
cg23252721	-0.00681367944802003	0.951257842769627	-4.29871905399654	3.16788249913845e-05	0.0252652426196883	0.415118216809073	0.950400176825121	0.957213856273141	0.00681367944801969	5	59984698	R	II	DEPDC1B	Body	opensea	Body-opensea		rs554920769	24
cg08573687	0.00953684409371769	0.958077508574145	4.29844455952835	3.1713546392225e-05	0.0252652426196883	0.414067144420303	0.959277950488039	0.949741106394322	-0.00953684409371747	11	2193041	R	I	TH	TSS200	opensea	TSS200-opensea		rs529205525;rs74555599;rs562609508;rs147131010;rs139474171;rs201932766;rs199925956;rs540831913	50;42;41;38;31;28;20;2
cg20631204	-0.0174983202266766	0.0498702304335913	-4.29781444380063	3.17933893592566e-05	0.0253007703792399	0.411654550917213	0.0476676446707929	0.0651659648974695	0.0174983202266767	19	9785805	F	I	ZNF562	TSS200	island	TSS200-island	chr19:9785480-9785806	rs192475260	49
cg24813613	0.00474895965371191	0.962336566779727	4.29728862997971	3.18601637515503e-05	0.0253176757255885	0.409641518129838	0.962934337924949	0.958185378271237	-0.00474895965371214	7	1882135	F	I	MAD1L1	Body	shore	Body-shore	chr7:1881181-1881391	rs551333367;rs145860210;rs547812118	1;3;33
cg10289838	0.00665749704282959	0.953630036092648	4.29709194902336	3.18851753356535e-05	0.0253176757255885	0.4088885908335	0.954468042713424	0.947810545670594	-0.00665749704283036	11	34920137	F	II	APIP	Body	opensea	Body-opensea
cg00810710	0.0534794859535423	0.549415674098303	4.29644652626772	3.19673851567096e-05	0.0253549050447361	0.40641799204953	0.556147357644903	0.502667871691361	-0.0534794859535421	17	9802783	F	II	RCVRN	Body	opensea	Body-opensea		rs78621042;rs557994401;rs368667021;rs547579214;rs181927144;rs185053069	0;13;14;20;24;31
cg21207731	0.00435930403725726	0.978081246317398	4.29531158508441	3.21124404917131e-05	0.0254143265387144	0.402074270426333	0.978629969902508	0.97427066586525	-0.00435930403725748	2	213696350	R	II		IGR	island	IGR-island	chr2:213696349-213698050
cg04012592	-0.0163810591748593	0.0222320944904088	-4.29530631667363	3.21131153115269e-05	0.0254143265387144	0.402054108879282	0.020170142985881	0.0365512021607403	0.0163810591748593	2	58656064	R	I		IGR	opensea	IGR-opensea		rs576405176;rs373812437	12;6
cg11458974	0.00910231905792402	0.949792648042274	4.29473005164307	3.21870101488057e-05	0.0254345244375355	0.399848929933475	0.950938394497118	0.941836075439194	-0.00910231905792336	22	35776686	R	II	HMOX1	TSS1500	shore	TSS1500-shore	chr22:35776988-35777221	rs2071746;rs528575044	16;15
cg09406989	0.0613602318458163	0.640300386308273	4.29440137989747	3.22292290144844e-05	0.0254345244375355	0.398591312095	0.648024051855299	0.586663820009482	-0.0613602318458165	16	68772469	R	II	CDH1	Body	shore	Body-shore	chr16:68771034-68772344	rs543643532;rs561891012	47;41
cg01647729	0.0131630002755857	0.8301156457216	4.29427918370114	3.2244939033376e-05	0.0254345244375355	0.398123763842099	0.83177252687517	0.818609526599584	-0.013163000275586	14	100594643	F	II	EVL	Body	opensea	Body-opensea		rs146672218;rs557451774	1;34
cg09036220	-0.00384528499670314	0.0194582944166428	-4.2939973995073	3.22811943350413e-05	0.0254351715627801	0.397045637547269	0.0189742725289459	0.022819557525649	0.00384528499670314	1	33116718	F	I	RBBP4	TSS200	island	TSS200-island	chr1:33116543-33117363
cg18553223	-0.0036438820082504	0.0179991524073902	-4.29295937807715	3.24150875694689e-05	0.0254961922169991	0.393074564325495	0.0175404819448132	0.0211843639530636	0.00364388200825039	17	2699371	R	II	RAP1GAP2	TSS1500	opensea	TSS1500-opensea		rs178567;rs185091914;rs75223478	51;27;6
cg09392659	-0.00602205383610612	0.0213232605698189	-4.29284650629874	3.24296788717193e-05	0.0254961922169991	0.392642804646076	0.0205652398072321	0.0265872936433383	0.00602205383610613	3	197686953	F	I	LMLN	TSS200	island	TSS200-island	chr3:197686919-197687334	rs557589007;rs116058669;rs536443950;rs562672539	3;9;26;36
cg12894055	-0.00448472961701115	0.0108913987607566	-4.2917705180196	3.25690923017572e-05	0.0255703283827094	0.38852734920415	0.0103268873404335	0.0148116169574447	0.00448472961701115	17	19437929	F	II	SLC47A1	Body	shore	Body-shore	chr17:19436788-19437692	rs140300971	27
cg25386194	0.0207407218348092	0.847696753606229	4.29156934071837	3.25952221651979e-05	0.0255703283827094	0.387757971604991	0.850307473837184	0.829566752002374	-0.0207407218348097	19	6375770	F	I	PSPN	1stExon	shelf	1stExon-shelf	chr19:6372722-6373218	rs149698444;rs144423824;rs115367297;rs532042624;rs200605933;rs142643786;rs146530824;rs199731884	5;14;15;18;19;23;38;45
cg24542643	-0.00332563794499913	0.0102740693150885	-4.28948824343895	3.28667085032136e-05	0.0257340409941107	0.379800704972242	0.00985545754578795	0.0131810954907871	0.00332563794499913	8	132916129	F	II	EFR3A	TSS1500	shore	TSS1500-shore	chr8:132916322-132917060	rs184613262	31
cg03010489	0.0301815628279046	0.855195632694733	4.28927843702615	3.28941986086644e-05	0.0257340409941107	0.378998655995316	0.858994710533211	0.828813147705306	-0.030181562827905	2	70571946	F	II		IGR	opensea	IGR-opensea		rs558093957	22
cg23248781	0.0224135294680097	0.917115849005245	4.28914674416728	3.291146507745e-05	0.0257340409941107	0.378495235344689	0.919937132434785	0.897523602966775	-0.0224135294680102	13	28633430	R	II	FLT3	Body	opensea	Body-opensea		rs558787656	4
cg04119957	0.0139330642065001	0.856385465048209	4.28851074005843	3.29949751701815e-05	0.0257537512347256	0.376064158128088	0.858139277325951	0.84420621311945	-0.0139330642065003	17	73750389	F	II	ITGB4	Body	shore	Body-shore	chr17:73749618-73750178	rs188042833	43
cg04026927	0.0067456926584577	0.981225966377786	4.28840841317739	3.30084301141649e-05	0.0257537512347256	0.375673047387444	0.982075074544584	0.975329381886127	-0.0067456926584577	10	95274920	F	II	CEP55	Body	opensea	Body-opensea		rs112494752	1
cg11847601	0.0152807489874459	0.620715158968802	4.28727212130273	3.31581953483403e-05	0.0257590196677808	0.371330430279707	0.622638609890299	0.607357860902852	-0.0152807489874461	16	57180054	F	II	CPNE2	Body	opensea	Body-opensea		rs373608582;rs61063080;rs148068653	8;23;42
cg07161968	0.0563604386161277	0.771831433217287	4.2870114426234	3.31926451169313e-05	0.0257590196677808	0.370334308153417	0.778925754161975	0.722565315545846	-0.0563604386161283	7	103484400	R	II	RELN	Body	opensea	Body-opensea		rs112101262;rs2203025;rs12538149;rs13233763;rs528861651	45;43;41;26;23
cg22858959	0.00578613455386423	0.955485756110113	4.28689594529918	3.32079195480636e-05	0.0257590196677808	0.369892977287286	0.956214080739271	0.950427946185406	-0.00578613455386434	1	117531330	F	II	PTGFRN	3'UTR	opensea	3'UTR-opensea		rs538335606;rs185607670	6;27
cg23509889	0.00528826941927552	0.035341619497661	4.28681196553671	3.32190300424362e-05	0.0257590196677808	0.369572085037047	0.0360072757881991	0.0307190063689236	-0.00528826941927553	20	30310603	F	I	BCL2L1	5'UTR	island	5'UTR-island	chr20:30310503-30310707	rs543120655	42
cg20021204	0.00823280531639825	0.954876157336099	4.28674422240386	3.32279950361321e-05	0.0257590196677808	0.36931323755992	0.955912454508793	0.947679649192394	-0.00823280531639847	15	77413730	F	II	SGK269	Body	opensea	Body-opensea		rs577772255;rs545127561;rs559986330	0;1;5
cg22738812	-0.0115053530630352	0.0559944329688096	-4.28672530425297	3.32304990420243e-05	0.0257590196677808	0.369240951598995	0.0545462067091268	0.0660515597721619	0.0115053530630351	12	122711203	F	II	DIABLO	5'UTR	island	5'UTR-island	chr12:122710054-122711371	rs550877869;rs115516950	6;46
cg11904254	0.0369482454811936	0.709723953993907	4.28591390257484	3.33380667905097e-05	0.0258073454382043	0.366140829974098	0.714374782096435	0.677426536615242	-0.0369482454811937	11	111336376	F	II		IGR	opensea	IGR-opensea		rs544424764	1
cg26894961	-0.00481531191335198	0.0212846201377858	-4.2857130259507	3.33647486300552e-05	0.0258073454382043	0.365373410749772	0.0206784969598813	0.0254938088732333	0.00481531191335197	16	770845	F	I	FAM173A	TSS1500	island	TSS1500-island	chr16:770620-772158	rs182345355;rs76064792	1;41
cg13189671	0.0086098818089938	0.929195976832945	4.28529969919569	3.34197140770066e-05	0.0258220352685418	0.363794444722069	0.930279738179531	0.921669856370537	-0.0086098818089938	12	123750782	F	I	CDK2AP1	Body	shelf	Body-shelf	chr12:123754049-123754373	rs569014579;rs530109979;rs549178190;rs567384680;rs534794518;rs553037918;rs571556913;rs538647111	0;3;21;22;30;43;46;49
cg02708626	0.00717914637161188	0.96830450824734	4.2842061272672	3.35655601038743e-05	0.0259068376801731	0.359617413573865	0.969208177021389	0.962029030649776	-0.00717914637161232	6	42055332	R	II		IGR	opensea	IGR-opensea		rs4714564;rs58720929;rs148005828	36;26;2
cg15134409	0.0126624179171569	0.896712132897107	4.28326328720268	3.36917937653531e-05	0.0259574338112654	0.356016781397798	0.898306003683882	0.885643585766725	-0.0126624179171573	6	13511629	F	I		IGR	opensea	IGR-opensea		rs529945761;rs543589973;rs563305966;rs532460269	6;15;39;51
cg07718690	0.00434349189698726	0.0116960620368839	4.28317648186115	3.37034387184444e-05	0.0259574338112654	0.35568530935412	0.0122427952826586	0.0078993033856713	-0.00434349189698726	19	49436796	R	I	DHDH	TSS200	island	TSS200-island	chr19:49436695-49437055	rs539887036;rs564491673;rs532086864;rs543937405	41;25;11;3
cg23339066	0.00699510711103235	0.953907180089341	4.28102754603379	3.39929535180508e-05	0.026129705302769	0.347481105845079	0.954787683082338	0.947792575971306	-0.00699510711103257	15	31222674	R	II	FAN1	Body	opensea	Body-opensea		rs552915103	12
cg11436143	0.00856720588687454	0.947850968533265	4.28095338025157	3.40029879722679e-05	0.026129705302769	0.347198012573546	0.948929358085459	0.940362152198584	-0.00856720588687454	19	6040080	F	II	RFX2	Body	island	Body-island	chr19:6039990-6040228	rs202050417;rs144802602;rs541613594;rs148146728;rs190511322	0;6;8;13;14
cg09119854	0.025983982023289	0.882746467860598	4.28070712941676	3.40363255197674e-05	0.026129705302769	0.346258092049579	0.886017178884509	0.860033196861219	-0.0259839820232893	17	63550766	F	II	AXIN2	Body	opensea	Body-opensea		rs9895291	31
cg06371916	0.00718187520788893	0.96733148020409	4.28019437593495	3.41058430091139e-05	0.0261410867303507	0.344301085309358	0.96823549246802	0.961053617260131	-0.00718187520788904	10	76070313	R	II	ADK	Body	opensea	Body-opensea		rs570416906;rs149146682;rs549510253	39;26;1
cg18480705	0.00637932344809988	0.952265084167705	4.27963551886259	3.4181766275259e-05	0.0261410867303507	0.342168322838464	0.953068075930403	0.946688752482303	-0.0063793234481001	19	2761666	R	II	SGTA	Body	island	Body-island	chr19:2761665-2761909	rs72486342;rs373268764;rs150868769	42;32;31
cg01614764	0.0418208241652985	0.438703248992486	4.27960608149668	3.41857699687299e-05	0.0261410867303507	0.342055987177737	0.443967408677629	0.40214658451233	-0.0418208241652985	7	76023325	F	II	SRCRB4D	Body	shore	Body-shore	chr7:76022369-76023172	rs528084623	35
cg27181574	0.0186296936823395	0.915166597500202	4.27925845617975	3.4233083564221e-05	0.0261410867303507	0.340729462522864	0.917511593907769	0.898881900225429	-0.0186296936823396	18	56884354	F	I		IGR	shelf	IGR-shelf	chr18:56887091-56887665	rs543409836	14
cg06023039	-0.00513768119044097	0.0150519203008912	-4.27925728860038	3.42332425836301e-05	0.0261410867303507	0.340725007225712	0.0144052191720245	0.0195429003624654	0.00513768119044097	15	66790240	F	II	SNAPC5	TSS200	island	TSS200-island	chr15:66789933-66790248	rs146373473;rs569008295;rs187138707;rs547924700	11;20;24;45
cg01579950	-0.00643346808013839	0.0133531524570978	-4.27816093503	3.43828746284167e-05	0.026201487998286	0.336541910541468	0.0125433452861713	0.0189768133663097	0.00643346808013838	11	64481018	R	I	NRXN2	Body	island	Body-island	chr11:64480199-64481344	rs200025059;rs367974942;rs568060819	43;7;5
cg01166946	0.00998332573643979	0.900461556927444	4.2778576425317	3.44243791748755e-05	0.026201487998286	0.335384855309798	0.901718199327835	0.891734873591395	-0.0099833257364399	7	55607575	R	II	VOPP1	TSS1500	opensea	TSS1500-opensea		rs189832541	44
cg02615214	0.0288452944057829	0.792749532633498	4.27776462219557	3.44371183235015e-05	0.026201487998286	0.335029997151562	0.796380408852408	0.767535114446625	-0.028845294405783	16	90002892	R	II		IGR	shore	IGR-shore	chr16:90001271-90002256	rs187965336	2
cg06692745	-0.00653957742649906	0.0204444129516951	-4.27760965282463	3.44583514494037e-05	0.026201487998286	0.334438826262549	0.0196212493595484	0.0261608267860474	0.00653957742649906	7	90225159	F	II		IGR	island	IGR-island	chr7:90225082-90226364
cg16602369	-0.00861955704681829	0.124189038436118	-4.27711024984321	3.45268626605962e-05	0.0262043397414396	0.33253383647938	0.123104059227427	0.131723616274246	0.00861955704681829	5	10564338	F	I	ANKRD33B	TSS200	island	TSS200-island	chr5:10562816-10565680	rs531200103	16
cg01561259	0.0430712728745155	0.669235498717328	4.27705016128406	3.45351147888017e-05	0.0262043397414396	0.332304638187052	0.674657057540693	0.631585784666178	-0.0430712728745157	17	78560781	F	I	RPTOR	Body	opensea	Body-opensea		rs576169664;rs183260291	15;29
cg00922727	-0.00362367873507144	0.00687008254482106	-4.27627734980011	3.46414159923555e-05	0.0262572422379227	0.329357092815453	0.00641395515159528	0.0100376338866667	0.00362367873507143	6	109415123	R	II	C6orf182	TSS1500	shore	TSS1500-shore	chr6:109415560-109416747	rs565200367	33
cg12746246	-0.011992768686988	0.940592325187863	-4.27591281601216	3.46916670040058e-05	0.0262638367089774	0.327966883733007	0.939082745912578	0.951075514599565	0.0119927686869872	22	19941800	F	II	COMT	5'UTR	opensea	5'UTR-opensea		rs188540887;rs111377305;rs192231081	1;23;46
cg14989962	-0.00470927858948889	0.979147205552036	-4.2756836392823	3.472329484093e-05	0.0262638367089774	0.327092927737041	0.978554429226086	0.983263707815575	0.00470927858948855	1	2085717	R	II	PRKCZ	Body	shelf	Body-shelf	chr1:2082314-2082529	rs188125678;rs573291276;rs545218949	33;29;22
cg03973880	-0.00574103754820066	0.976759845346089	-4.27507203763564	3.48078352522476e-05	0.0263000675200666	0.324760787215657	0.976037197263099	0.9817782348113	0.00574103754820088	13	115088357	R	II	CHAMP1	5'UTR	opensea	5'UTR-opensea
cg00856952	0.0170701276353311	0.9339560738211	4.27464783391572	3.48665880179528e-05	0.0263078269246991	0.323143378026989	0.936104761215757	0.919034633580426	-0.0170701276353311	14	101499433	R	II	MIR495	TSS1500	opensea	TSS1500-opensea		rs565975986	17
cg07829321	-0.0034815121913226	0.00989255036476861	-4.2743078247144	3.49137484317866e-05	0.0263078269246991	0.321847076245209	0.00945431806096577	0.0129358302522884	0.0034815121913226	19	54693940	F	I	TSEN34	TSS1500	island	TSS1500-island	chr19:54693034-54695497	rs543283433;rs3810233;rs527245323	13;25;35
cg24882551	-0.00880738568947511	0.0259778553023972	-4.27395128041603	3.49632680692469e-05	0.0263078269246991	0.320487819147685	0.0248692333274982	0.0336766190169733	0.0088073856894751	4	85403032	F	II		IGR	island	IGR-island	chr4:85402764-85403175	rs551827821	24
cg12884269	0.00829634450266081	0.949817656756695	4.27361521156717	3.50100056184835e-05	0.0263078269246991	0.319206700983584	0.950861951868918	0.942565607366257	-0.00829634450266103	12	93912818	F	II		IGR	opensea	IGR-opensea		rs142791801;rs145010038;rs73222503;rs536891646	19;28;44;49
cg16244920	0.00577383471906937	0.0386233459980214	4.27358445576543	3.50142858626431e-05	0.0263078269246991	0.319089461584218	0.039350122396226	0.0335762876771566	-0.00577383471906937	8	28351579	R	I	FZD3	TSS200	island	TSS200-island	chr8:28351456-28352560	rs576759172;rs540176511	30;13
cg15945867	-0.00310956900510284	0.985683200074996	-4.27326493759564	3.5058782500707e-05	0.0263078269246991	0.317871514716957	0.985291785794634	0.988401354799736	0.0031095690051024	17	73887244	R	I	TRIM65	Body	island	Body-island	chr17:73887196-73887397	rs531815348	37
cg06306558	0.0144437519476168	0.924707623482247	4.27315102562747	3.50746591904946e-05	0.0263078269246991	0.317437319411301	0.926525718132996	0.912081966185378	-0.0144437519476173	4	93520428	F	II	GRID2	Body	opensea	Body-opensea		rs187982523;rs62310144	17;18
cg15212570	0.0147224782437063	0.88347901758979	4.27206260225207	3.52267085212849e-05	0.0263942916248208	0.313289055084553	0.885332196669417	0.870609718425711	-0.0147224782437065	1	110346588	R	II		IGR	opensea	IGR-opensea		rs76452440;rs188115269;rs564648086;rs533645337;rs543464382	51;38;30;5;1
cg16299524	0.0075052454534551	0.950952756825515	4.27174075281149	3.52717909150895e-05	0.0264005125326916	0.312062559644438	0.951897473036439	0.944392227582984	-0.00750524545345521	10	1418345	R	II	ADARB2	Body	shelf	Body-shelf	chr10:1415976-1416249	rs79378858;rs149687725	31;28
cg13132280	0.0142922774748607	0.895020403287824	4.27093726571671	3.53845794669333e-05	0.0264140172831568	0.30900096364525	0.896819431221723	0.882527153746862	-0.0142922774748611	4	143228430	R	II	INPP4B	Body	opensea	Body-opensea
cg04044490	-0.00673980547548222	0.0222222588029746	-4.27084310512093	3.53978197823071e-05	0.0264140172831568	0.308642204559769	0.0213738916801867	0.0281136971556689	0.00673980547548223	11	15136211	F	II	INSC	TSS1500	island	TSS1500-island	chr11:15136058-15136545	rs562932649;rs58558919	33;51
cg07285764	0.0131967544285739	0.958102055669662	4.27082597274461	3.54002293485607e-05	0.0264140172831568	0.308576929550373	0.959763185597735	0.94656643116916	-0.0131967544285745	12	52408906	F	I	GRASP	Body	island	Body-island	chr12:52408860-52409121
cg21480818	-0.00730276900132465	0.967483922549606	-4.27008208492084	3.55050046364034e-05	0.0264646856988685	0.30574288362028	0.966564692885104	0.973867461886428	0.00730276900132398	14	45565800	F	II	PRPF39	Body	opensea	Body-opensea
cg03782518	0.0227455206080688	0.893226198880414	4.26888107012039	3.56747937636942e-05	0.0264913298767231	0.301168091623104	0.896089271404507	0.873343750796438	-0.0227455206080689	1	43032087	F	II	CCDC30	Body	opensea	Body-opensea		rs149194384;rs149520698;rs560659475	0;28;49
cg09409956	-0.01496323077571	0.928075298448275	-4.26884724726497	3.56795866089517e-05	0.0264913298767231	0.301039271201279	0.926191814854129	0.941155045629839	0.0149632307757099	6	31685440	F	II	LY6G6D	Body	opensea	Body-opensea		rs550545010;rs562997412;rs114629019	0;1;9
cg07007773	0.005901618087223	0.972872766553721	4.26884156131918	3.56803923927828e-05	0.0264913298767231	0.301017615332647	0.973615627571693	0.96771400948447	-0.00590161808722323	12	52314610	F	II	ACVRL1	Body	opensea	Body-opensea		rs139142865;rs142343727;rs113700354	0;1;11
cg13862860	0.00707159145012148	0.954794385794396	4.26871325790209	3.56985795552916e-05	0.0264913298767231	0.300528956392263	0.955684516186719	0.948612924736597	-0.00707159145012171	11	123297308	R	II		IGR	shelf	IGR-shelf	chr11:123301049-123302149	rs192551049;rs55991480;rs56410371;rs142106241	31;16;12;2
cg14674176	0.00605163847083268	0.963477285984954	4.2685249970241	3.57252818621732e-05	0.0264913298767231	0.299811962827041	0.964239030687576	0.958187392216743	-0.00605163847083334	9	100442286	R	II	XPA	Body	opensea	Body-opensea		rs3176720	30
cg14752525	0.0376254410252463	0.680267235678155	4.26789061359445	3.58154019015334e-05	0.0265307486944485	0.297396086721971	0.685003305177837	0.64737786415259	-0.0376254410252467	2	223927446	F	II		IGR	opensea	IGR-opensea		rs183723658	0
cg27393640	-0.00508908114995299	0.979149347988148	-4.26729593402614	3.59000796918056e-05	0.0265660589719361	0.295131664001003	0.978508764346895	0.983597845496848	0.00508908114995266	6	170414149	F	I		IGR	opensea	IGR-opensea		rs534395220	18
cg04571327	-0.0081662010562648	0.111702269273951	-4.26502949554097	3.62245676460458e-05	0.0267394328168903	0.286503749248176	0.110674355854281	0.118840556910546	0.0081662010562647	6	97345972	F	I	NDUFAF4	TSS1500	island	TSS1500-island	chr6:97345266-97345973	rs12524027;rs146522546;rs191348018	17;20;21
cg09494609	-0.00476081886589467	0.0341162361018733	-4.26487334055813	3.62470278087113e-05	0.0267394328168903	0.285909426444166	0.0335169721886838	0.0382777910545785	0.00476081886589465	12	53448180	F	II	TENC1	Body	island	Body-island	chr12:53448008-53448406	rs137980725;rs568424470;rs188102991;rs568025314	9;28;31;39
cg12655375	-0.0207464000148578	0.747332986487425	-4.26477723779152	3.62608571517548e-05	0.0267394328168903	0.285543669563141	0.74472155152052	0.765467951535378	0.0207464000148576	6	35286360	R	I	DEF6	Body	opensea	Body-opensea		rs150278765	29
cg07918620	-0.00379122005888877	0.977220601789117	-4.26462082258765	3.62833763773352e-05	0.0267394328168903	0.284948383606968	0.976743385278208	0.980534605337096	0.00379122005888821	19	35800925	R	I	MAG	Body	island	Body-island	chr19:35800718-35801031	rs149838575;rs145836924	38;26
cg00426089	-0.0139544036564767	0.924546477545597	-4.26424916154272	3.63369385570966e-05	0.0267514405090092	0.283533981415948	0.922789979183243	0.93674438283972	0.0139544036564768	1	212671907	R	II		IGR	opensea	IGR-opensea		rs530284190	37
cg06067437	-0.00575991601678551	0.0236127433666682	-4.26392379519306	3.638389121586e-05	0.0267585626175659	0.282295837691548	0.0228877189729469	0.0286476349897324	0.0057599160167855	16	68572999	F	I	ZFP90	TSS200	island	TSS200-island	chr16:68572891-68573740
cg02291032	0.00650429120676221	0.968317591473496	4.2635196906118	3.64422874034951e-05	0.0267640122152895	0.280758166537067	0.969136313443578	0.962632022236815	-0.00650429120676288	7	3038540	F	II	CARD11	5'UTR	opensea	5'UTR-opensea		rs572633375;rs541242722;rs561613740	9;13;36
cg20164652	0.0448074576706345	0.852962558774096	4.26335665024306	3.6465873427909e-05	0.0267640122152895	0.28013780837434	0.858602658341029	0.813795200670394	-0.0448074576706348	11	8027831	F	II		IGR	opensea	IGR-opensea		rs554616169;rs547681806	0;3
cg10049245	0.0101346615158511	0.942364756753349	4.2615403077797	3.67296246532142e-05	0.026901480453769	0.273227982618618	0.943640448412687	0.933505786896836	-0.0101346615158514	11	118390200	F	II	LOC101929089	Body	opensea	Body-opensea		rs186141399;rs190124475	10;43
cg00843631	0.00538121076495357	0.974186512363278	4.26094437694562	3.68165578555895e-05	0.026901480453769	0.270961407411358	0.974863867564461	0.969482656799507	-0.00538121076495401	22	22321379	F	II	TOP3B	Body	opensea	Body-opensea		rs187893096;rs556195673;rs78117643	0;24;27
cg03144189	0.0273183020692067	0.702597460973568	4.26079025213525	3.68390733840825e-05	0.026901480453769	0.270375245952591	0.706036128366895	0.678717826297688	-0.0273183020692065	1	227734067	R	II		IGR	shelf	IGR-shelf	chr1:227729515-227730492	rs116995216;rs183450980;rs187733348;rs533400250;rs145726470	45;20;3;2;1
cg01900213	0.0065816943017234	0.9619817754595	4.26078692201098	3.68395600154967e-05	0.026901480453769	0.270362581135092	0.9628102404765	0.956228546174776	-0.0065816943017234	12	109903001	F	II	KCTD10	Body	opensea	Body-opensea		rs571588705	2
cg19531230	0.0573010518036761	0.689558110014945	4.26078006646729	3.68405618362426e-05	0.026901480453769	0.270336508795952	0.696770829822401	0.639469778018725	-0.0573010518036761	4	6072199	F	II	JAKMIP1	Body	opensea	Body-opensea		rs545817730;rs562511702;rs181793358	16;17;28
cg26623224	-0.00827118316947528	0.0661808119761206	-4.26021505542171	3.69232184662717e-05	0.0269091548079441	0.26818782513763	0.0651396840247181	0.0734108671941934	0.00827118316947527	19	49661080	R	I	TRPM4	1stExon	island	1stExon-island	chr19:49660880-49661157
cg02471771	-0.00968641605317588	0.959746516987588	-4.26000811704061	3.69535363995459e-05	0.0269091548079441	0.26740091317847	0.958527247834042	0.968213663887217	0.00968641605317555	7	2151462	F	II	MAD1L1	Body	shelf	Body-shelf	chr7:2154677-2155252	rs535596189	12
cg10471216	0.0138626210652534	0.849860575012901	4.25938583118806	3.70448496269557e-05	0.0269091548079441	0.265034762934489	0.851605520321814	0.837742899256561	-0.0138626210652532	12	57591104	R	II	LRP1	Body	opensea	Body-opensea		rs373387915;rs201560196;rs200528840	37;34;14
cg00563178	0.00453495834474149	0.975939707818726	4.25925385568903	3.7064243303056e-05	0.0269091548079441	0.264532979929809	0.976510541736246	0.971975583391504	-0.00453495834474171	16	12293606	F	II	SNX29	Body	opensea	Body-opensea		rs117505105;rs574291349	10;23
cg26627511	-0.00449355857155856	0.0285248876098238	-4.25906013825364	3.7092727541152e-05	0.0269091548079441	0.26379647018739	0.0279592648525647	0.0324528234241232	0.00449355857155857	2	46525649	F	II	EPAS1	Body	island	Body-island	chr2:46523789-46527140	rs567341336	15
cg11985116	0.0178970078913303	0.8818985932496	4.2590126586663	3.70997121498341e-05	0.0269091548079441	0.263615957719288	0.884151363473683	0.866254355582353	-0.0178970078913306	2	1567042	F	II		IGR	opensea	IGR-opensea		rs557271606;rs140265452;rs539370210;rs558886206	21;23;33;48
cg01425023	0.0093327913571063	0.966439323689689	4.25891902418868	3.71134901920656e-05	0.0269091548079441	0.263259973707855	0.96761408064373	0.958281289286624	-0.0093327913571063	8	21880845	F	II	NPM2	TSS1500	shore	TSS1500-shore	chr8:21882245-21882883	rs185094332	1
cg04216051	0.0163336368728114	0.889719284355005	4.25839806288739	3.71902378176954e-05	0.0269144918438144	0.261279468847475	0.891775266618716	0.875441629745904	-0.0163336368728116	2	240172612	F	I	HDAC4	Body	opensea	Body-opensea		rs562052769;rs79095605;rs138954997;rs563099111;rs116017630;rs552262075;rs149437901	1;15;16;26;40;41;44
cg15529082	-0.00991156954374983	0.895754336310702	-4.25836005730344	3.71958427264752e-05	0.0269144918438144	0.261134992817288	0.894506726158342	0.904418295702092	0.0099115695437495	16	58022801	R	II		IGR	shelf	IGR-shelf	chr16:58018400-58019471	rs534144918	37
cg06551387	-0.00533820321905363	0.0113658663645843	-4.25806428722854	3.72394893937804e-05	0.0269189380532282	0.260010674080251	0.0106939247006475	0.0160321279197011	0.00533820321905363	21	38071323	R	I	SIM2	TSS200	island	TSS200-island	chr21:38068193-38073891
cg05651283	-0.012875633975239	0.187286189015669	-4.25720171856628	3.73670590577276e-05	0.0269839788648258	0.256732113819533	0.18566547984396	0.198541113819199	0.012875633975239	1	53098912	F	I	FAM159A	TSS200	island	TSS200-island	chr1:53098629-53099303
cg15599138	0.0738095646518298	0.851021349621686	4.25654694064224	3.7464177289415e-05	0.0269969668726759	0.254243694202271	0.860312064053385	0.786502499401555	-0.07380956465183	8	833089	R	II	ERICH1-AS1	Body	shore	Body-shore	chr8:832244-832918	rs570188516;rs74365348	17;4
cg26189883	0.0131018082238221	0.83480034421045	4.25623115527974	3.75111018362485e-05	0.0269969668726759	0.253043688649672	0.836449522867994	0.823347714644172	-0.0131018082238226	17	18279806	F	II	EVPLL	TSS1500	opensea	TSS1500-opensea		rs191078814;rs543011683	12;38
cg04491064	0.0117649060311218	0.917037281046512	4.25565988923261	3.75961331670038e-05	0.0269969668726759	0.250873014485762	0.918518178309171	0.906753272278049	-0.0117649060311222	8	82601695	F	II		IGR	shelf	IGR-shelf	chr8:82598267-82598684	rs527933105	12
cg10293297	0.00481847907867272	0.979800786080309	4.25557060969575	3.76094388682863e-05	0.0269969668726759	0.25053379400897	0.98040730792238	0.975588828843706	-0.00481847907867305	16	304604	R	II	ITFG3	Body	opensea	Body-opensea		rs574944359;rs368991175;rs563850158	45;28;12
cg17706097	0.00731965888948682	0.92748610338816	4.25538309500285	3.76373996729874e-05	0.0269969668726759	0.249821343830476	0.928407459052571	0.921087800163084	-0.00731965888948705	10	72668371	F	II		IGR	opensea	IGR-opensea		rs372621709;rs184240644	0;26
cg16585820	-0.00468176787059726	0.980373494424993	-4.25538070383967	3.76377563542944e-05	0.0269969668726759	0.249812258914604	0.979784180986736	0.984465948857333	0.00468176787059749	12	92422572	R	II		IGR	opensea	IGR-opensea		rs191262078;rs577196118	40;2
cg09626357	0.00812987502565388	0.961446042839657	4.25514668641972	3.76726795920354e-05	0.0269969668726759	0.248923159056956	0.962469383751977	0.954339508726323	-0.00812987502565399	2	32036617	R	II		IGR	opensea	IGR-opensea		rs190190396	43
cg05379329	0.0137891052313326	0.857378027025998	4.25430626354601	3.77983552847042e-05	0.0269969668726759	0.245730461625918	0.859113718593579	0.845324613362246	-0.013789105231333	1	233016920	R	II		IGR	opensea	IGR-opensea		rs534693515	18
cg23501467	-0.00520709006026541	0.0424362653867621	-4.25416419769344	3.78196393175624e-05	0.0269969668726759	0.245190813376423	0.0417808274770784	0.0469879175373438	0.0052070900602654	19	20011770	R	I	ZNF93	1stExon	shore	1stExon-shore	chr19:20011910-20012238	rs185557353;rs115942353;rs534853963;rs189598629	44;11;5;2
cg13458407	-0.00415354271987808	0.0192354146195832	-4.25402961223668	3.78398132560139e-05	0.0269969668726759	0.244679592866929	0.0187125910604377	0.0228661337803158	0.00415354271987808	15	39873288	F	I	THBS1	1stExon	island	1stExon-island	chr15:39872527-39873567	rs559301836;rs1478604	0;33
cg09429153	-0.00528086394751352	0.0397370617088378	-4.25375940939878	3.78803469859299e-05	0.0269969668726759	0.243653269913592	0.0390723375755843	0.0443532015230978	0.00528086394751352	9	128509852	F	II	PBX3	1stExon	island	1stExon-island	chr9:128508321-128510670	rs571215823;rs533880904;rs150874436	11;33;42
cg09900102	0.00466332119086066	0.982128265554765	4.25371494601054	3.788702102739e-05	0.0269969668726759	0.24348438756838	0.982715257033335	0.978051935842474	-0.00466332119086077	16	78537021	F	II	WWOX	Body	opensea	Body-opensea		rs184676058;rs555834070;rs575769518	21;37;42
cg16689232	0.0380567684696148	0.689784352765133	4.25364711467164	3.78972048168838e-05	0.0269969668726759	0.243226750916024	0.694574715229839	0.656517946760224	-0.0380567684696154	20	61813301	F	II		IGR	shelf	IGR-shelf	chr20:61806254-61810867	rs559397458;rs73149598	10;12
cg15036157	-0.0171279794163435	0.947047724013079	-4.25337681403593	3.79378122150848e-05	0.0269969668726759	0.242200127991932	0.944891754576056	0.962019733992399	0.0171279794163429	3	10192045	R	II	VHL	3'UTR	opensea	3'UTR-opensea		rs576059326;rs138178021;rs555288791	28;7;1
cg03813961	0.0351549079663609	0.947105026585049	4.25302046310498	3.79914107789374e-05	0.0269969668726759	0.240846756535504	0.951530119895501	0.916375211929139	-0.0351549079663612	1	150335335	F	II	RPRD2	TSS1500	shore	TSS1500-shore	chr1:150336831-150337289	rs113523231	1
cg09551019	0.0127815551114965	0.916785339718932	4.25289964051048	3.80096001278196e-05	0.0269969668726759	0.240387908998496	0.918394206795904	0.905612651684407	-0.0127815551114967	1	210861465	F	II	KCNH1	Body	opensea	Body-opensea
cg16454495	0.0152448818580893	0.95732114649756	4.25267840503024	3.80429278813369e-05	0.0269969668726759	0.239547749969958	0.959240082675501	0.943995200817412	-0.0152448818580891	16	1199966	R	I		IGR	island	IGR-island	chr16:1199824-1200098	rs58563355;rs374862153	30;4
cg19168309	-0.0192434106561919	0.0242507954114271	-4.25251669229801	3.80673066329666e-05	0.0269969668726759	0.238933654643436	0.0218285479162421	0.0410719585724341	0.0192434106561919	4	99850801	F	I	EIF4E	5'UTR	shore	5'UTR-shore	chr4:99849305-99850552	rs551299732	43
cg03761814	-0.0133386792036636	0.0492294569734044	-4.25207947458308	3.81332937607755e-05	0.0269969668726759	0.237273434647635	0.0475504623883279	0.0608891415919915	0.0133386792036636	12	50361679	F	II		IGR	shore	IGR-shore	chr12:50361367-50361652	rs149228934;rs181737851	9;47
cg26463171	0.0154916164825953	0.82898644152626	4.25205322574324	3.8137258858865e-05	0.0269969668726759	0.237173765746137	0.830936435209384	0.815444818726789	-0.0154916164825951	7	116105259	R	II		IGR	opensea	IGR-opensea
cg03015463	0.0108171590317613	0.93348747734988	4.25165708329068	3.81971474005211e-05	0.0270127215803882	0.235669639683483	0.934849077787445	0.924031918755683	-0.0108171590317612	17	46179468	R	II	CBX1	TSS1500	shore	TSS1500-shore	chr17:46178149-46178943
cg11192933	-0.0422722174817048	0.865870797000544	-4.2512199630853	3.82633356170301e-05	0.0270328959703782	0.234010049841462	0.860549818576273	0.902822036057978	0.0422722174817047	2	128847809	R	II	UGGT1	TSS1500	shore	TSS1500-shore	chr2:128848663-128849210	rs188393528	44
cg12533363	-0.0111310750990236	0.0210258646233291	-4.25029487476169	3.84037743373809e-05	0.0270940768672072	0.230498254608186	0.0196247502752002	0.0307558253742239	0.0111310750990236	5	57756026	F	I	PLK2	TSS200	island	TSS200-island	chr5:57755334-57756803	rs553757830;rs573441267	24;25
cg18172084	0.0153914491162558	0.890036611228222	4.25013933719474	3.84274351731115e-05	0.0270940768672072	0.229907865251764	0.891973996431667	0.876582547315411	-0.0153914491162557	5	137591026	F	II	GFRA3	Body	shelf	Body-shelf	chr5:137593335-137593584	rs151092484	15
cg05909702	-0.0154264329643853	0.952992829258882	-4.24984125108649	3.84728199980016e-05	0.0270940768672072	0.228776437049499	0.951051040494134	0.966477473458519	0.0154264329643852	8	82030095	F	II		IGR	opensea	IGR-opensea		rs575985094	45
cg21720577	0.0106647454774909	0.944944707744618	4.24965687818514	3.85009172534847e-05	0.0270940768672072	0.228076654264521	0.946287123259267	0.935622377781776	-0.0106647454774912	10	16478057	R	II	PTER	TSS1500	shore	TSS1500-shore	chr10:16478803-16479303	rs77670986	23
cg25935349	0.00771252683585077	0.946166443133019	4.24903558642554	3.85957431387601e-05	0.0271342060969657	0.225718729947305	0.947137250706763	0.939424723870912	-0.00771252683585077	10	131130708	F	II		IGR	opensea	IGR-opensea		rs189986221;rs558052693	42;47
cg02242705	-0.00670547314664144	0.0172245375943872	-4.24878465830689	3.86341050122473e-05	0.0271345993911851	0.224766484155506	0.0163804920234813	0.0230859651701227	0.00670547314664143	2	110371593	R	I	SOWAHC	TSS1500	island	TSS1500-island	chr2:110370906-110373301	rs551811814;rs186677331	19;18
cg09664815	-0.00496493933362787	0.0175778012923596	-4.24829024157992	3.87097984545884e-05	0.0271611860515186	0.222890352247104	0.0169528438937211	0.021917783227349	0.00496493933362787	10	13344445	R	I		IGR	island	IGR-island	chr10:13344235-13344498
cg06667609	-0.043945372678732	0.873734226494408	-4.24803405696993	3.87490753328591e-05	0.0271621936268811	0.221918291240847	0.86820264112226	0.912148013800992	0.0439453726787319	8	32425761	R	II	NRG1	Body	opensea	Body-opensea		rs547108319;rs4733132;rs536083778;rs77544541	43;20;16;11
cg10593472	-0.00671578765459202	0.96955619179062	-4.24715478963114	3.88841709131249e-05	0.0272303003721376	0.218582364944256	0.968710847890042	0.975426635544634	0.0067157876545918	14	96771508	F	II	ATG2B	Body	opensea	Body-opensea
cg07682600	-0.0215336750510923	0.04301365450324	-4.24666139208445	3.89601770373954e-05	0.0272569347733357	0.216710656915971	0.0403031219793263	0.0618367970304186	0.0215336750510923	5	180076168	R	I	FLT4	Body	island	Body-island	chr5:180075688-180076906	rs562349370;rs13175716;rs13176898;rs561862115	47;41;40;24
cg01359809	0.0109288608744633	0.903860214172858	4.24638128894208	3.90033893094533e-05	0.0272605967344942	0.215648158124804	0.905235874982231	0.894307014107767	-0.0109288608744634	17	38628452	R	II		IGR	opensea	IGR-opensea
cg17451223	-0.00415897474169426	0.00822084562975011	-4.24571243632308	3.91067610340498e-05	0.0272988396937997	0.213111258511415	0.00769733831960677	0.011856313061301	0.00415897474169426	9	140095238	F	I	TPRN	TSS200	island	TSS200-island	chr9:140093882-140095686	rs539476875	14
cg02538135	0.0207228961472732	0.721243240128427	4.24553538538748	3.91341683545832e-05	0.0272988396937997	0.21243977161399	0.723851716566546	0.703128820419272	-0.0207228961472733	19	2200125	F	II	DOT1L	Body	island	Body-island	chr19:2199921-2200126	rs145637792;rs375093871;rs190478371	4;22;33
cg10359230	-0.0423411960426869	0.12850302968938	-4.24437775413469	3.93138231233464e-05	0.0273975361533379	0.208049851285502	0.123173368649042	0.165514564691729	0.0423411960426869	19	54024834	R	II	ZNF331	1stExon	island	1stExon-island	chr19:54024645-54024923
cg15936121	-0.00406816059085274	0.0244528449790435	-4.24326814739426	3.94867671431263e-05	0.0274913690158449	0.203842918666444	0.0239407688207543	0.028008929411607	0.00406816059085273	1	153700431	R	I	INTS3	TSS200	island	TSS200-island	chr1:153700216-153700607	rs536068592;rs554122293;rs566371497;rs143355071;rs558569608	38;24;18;15;6
cg01143375	-0.0148166046838624	0.823094861841371	-4.24251398614006	3.96047274214682e-05	0.0275403293564825	0.200984099160891	0.821229834678367	0.836046439362229	0.0148166046838619	3	191670642	R	I		IGR	opensea	IGR-opensea		rs114020738	38
cg17603857	-0.00234793234088155	0.0092620151940946	-4.24232828070763	3.96338258919566e-05	0.0275403293564825	0.20028020100429	0.00896647126307454	0.0113144036039561	0.00234793234088155	19	56111499	R	II	FIZ1	TSS1500	island	TSS1500-island	chr19:56111498-56112063	rs555342770;rs574773821	35;27
cg20022145	0.0171660182410118	0.827810653889844	4.24187390068626	3.97051098796497e-05	0.0275534939577756	0.198558019026924	0.829971411430671	0.812805393189659	-0.0171660182410119	2	62546164	F	II		IGR	opensea	IGR-opensea		rs536327400	0
cg15972243	-0.0538350307811542	0.168243106564466	-4.24160614739395	3.97471730733831e-05	0.0275534939577756	0.197543252893272	0.161466669123481	0.215301699904636	0.0538350307811542	10	90343435	R	II	RNLS	TSS1500	shore	TSS1500-shore	chr10:90342528-90343221	rs183353277;rs2576178;rs548686618;rs567394088	40;39;36;13
cg00406461	0.014650537242419	0.915654514644494	4.24147412294423	3.97679294235936e-05	0.0275534939577756	0.19704290780674	0.91749863821347	0.902848100971051	-0.0146505372424194	17	64777246	F	II	PRKCA	Body	opensea	Body-opensea
cg03291960	-0.00443366696242128	0.00793185431778808	-4.23970497401235	4.00470727303845e-05	0.0277201434964995	0.190339368347166	0.00737377036447631	0.0118074373268976	0.00443366696242127	7	23054024	R	II	FAM126A	TSS1500	shore	TSS1500-shore	chr7:23052971-23054002	rs117517207;rs4719725	35;21
cg25467912	-0.00677910247918362	0.0327849669100516	-4.23938185150721	4.00982587959349e-05	0.0277288344544528	0.189115248694156	0.0319316533112732	0.0387107557904568	0.0067791024791836	4	2813792	R	II	SH3BP2	TSS200	opensea	TSS200-opensea		rs532312603;rs552401546	13;1
cg05460314	0.00651810051455426	0.965121962097935	4.23857273441282	4.02267069995205e-05	0.0277697262708707	0.186050301127278	0.965942422302565	0.95942432178801	-0.00651810051455448	1	56880573	F	II		IGR	opensea	IGR-opensea		rs560128109;rs188466080;rs551347089;rs571284437;rs536711192;rs143958341;rs374365831	0;13;14;25;26;34;37
cg04665639	-0.00306725420873935	0.0131328831027088	-4.23852204951685	4.02347663997012e-05	0.0277697262708707	0.185858321094519	0.01274679516035	0.0158140493690893	0.00306725420873933	2	73115011	R	II	SPR	Body	shore	Body-shore	chr2:73114219-73114920
cg25264242	0.0122742525915891	0.763192265544397	4.23818831270152	4.02878725338126e-05	0.0277796684964175	0.184594265021056	0.764737276360121	0.752463023768532	-0.0122742525915892	20	44984111	R	II	SLC35C2	Body	opensea	Body-opensea		rs553468516;rs571844931	12;2
cg23743252	-0.055308497733357	0.159401727821644	-4.23657469433246	4.05455904045094e-05	0.0279305420272139	0.178483640029903	0.152439819016046	0.207748316749403	0.055308497733357	5	141348279	F	II	RNF14	5'UTR	shore	5'UTR-shore	chr5:141348531-141349104	rs549917158;rs569926534;rs252134;rs557455481	1;7;10;39
cg12143168	-0.00648465490734224	0.0347764016058924	-4.23620375626974	4.06050575829947e-05	0.0279446887181913	0.177079186807406	0.0339601513378353	0.0404448062451776	0.00648465490734223	8	144099627	F	I	LY6E	TSS1500	island	TSS1500-island	chr8:144099456-144099731	rs185102744;rs540375872;rs17061979	26;46;51
cg03595626	0.0065108938257229	0.9474289864244	4.2356709935014	4.06906141359226e-05	0.0279767460026487	0.175062196564422	0.948248539493372	0.941737645667649	-0.00651089382572267	18	29127091	R	II	DSG2	3'UTR	opensea	3'UTR-opensea
cg12113562	0.0222506575537549	0.722147506254557	4.23515031498553	4.07743970799364e-05	0.0279954745094684	0.173091146407593	0.724948288324261	0.702697630770506	-0.0222506575537547	1	213152745	R	II	VASH2	Body	opensea	Body-opensea
cg16755922	0.0474599201162266	0.70885772806215	4.2350171133643	4.0795857253976e-05	0.0279954745094684	0.172586936344929	0.714831704020836	0.667371783904609	-0.0474599201162267	17	80536214	F	II	FOXK2	Body	shelf	Body-shelf	chr17:80533761-80534177	rs560222581;rs149197534;rs79752881	9;10;46
cg18634868	-0.00684103057643448	0.960738275913215	-4.23475164099194	4.08386599353782e-05	0.0279980803262793	0.171582076566581	0.959877167169328	0.966718197745762	0.00684103057643459	8	102449435	F	II		IGR	opensea	IGR-opensea		rs192537286;rs538272852	26;32
cg09373025	0.016490917501211	0.809909736656392	4.2338821980663	4.0979143746075e-05	0.0280205260541813	0.168291423946794	0.81198551648172	0.795494598980509	-0.0164909175012109	20	62571664	F	II	UCKL1	Body	shore	Body-shore	chr20:62571738-62572556	rs201212169;rs559498843	5;8
cg15801287	-0.00626404895917054	0.966975348037904	-4.23384950695197	4.09844349757112e-05	0.0280205260541813	0.168167705410946	0.966186866350735	0.972450915309906	0.00626404895917021	12	69376547	F	II		IGR	opensea	IGR-opensea		rs527886808;rs143184974;rs564233759	0;24;37
cg07030884	-0.00472082243350672	0.0130478181893676	-4.23340429944049	4.10565594055602e-05	0.0280205260541813	0.166482904831904	0.012453588792143	0.0171744112256497	0.00472082243350672	2	131715695	F	II	ARHGEF4	Body	opensea	Body-opensea		rs145007623	35
cg19205897	0.00648779151756229	0.95267482375958	4.2332852822548	4.10758610130822e-05	0.0280205260541813	0.166032530915146	0.953491468845706	0.947003677328144	-0.00648779151756262	15	76683561	R	II	SCAPER	Body	opensea	Body-opensea		rs574226856	51
cg07706387	0.0170844335201452	0.77774108360672	4.23308656179909	4.11081078882858e-05	0.0280205260541813	0.165280573102683	0.779891571742123	0.762807138221977	-0.0170844335201459	17	77031156	F	II	C1QTNF1	5'UTR	opensea	5'UTR-opensea		rs565167757;rs531231456;rs547227948	0;1;19
cg13706315	0.0289429214078982	0.682754573897793	4.23296946755944	4.11271204330949e-05	0.0280205260541813	0.164837501561932	0.686397738830255	0.657454817422357	-0.028942921407898	9	134724316	R	I		IGR	opensea	IGR-opensea		rs577655446;rs532621833;rs187656362	50;29;2
cg25338515	0.0193834228218749	0.7937159438293	4.23286151242081	4.11446565353958e-05	0.0280205260541813	0.164429019789878	0.796155815233452	0.776772392411576	-0.0193834228218754	16	56777896	F	II	NUP93	5'UTR	opensea	5'UTR-opensea		rs115444624;rs148362793	0;50
cg10636948	0.018886148988169	0.933669353514734	4.23150614389274	4.13654319068322e-05	0.0280596611720891	0.159301250556817	0.936046631009748	0.917160482021579	-0.018886148988169	3	16880036	R	II		IGR	opensea	IGR-opensea		rs146444346;rs562198275;rs545312087;rs548050717;rs140929927	45;34;23;22;1
cg12456884	0.0122779740158139	0.812701455776257	4.23149773045544	4.13668059085688e-05	0.0280596611720891	0.159269423959879	0.814246935023003	0.801968961007189	-0.0122779740158139	17	7372008	R	II	ZBTB4	5'UTR	shelf	5'UTR-shelf	chr17:7369001-7369244	rs541569679	1
cg06044636	0.0284046946449393	0.372122934124545	4.231386156692	4.13850312019712e-05	0.0280596611720891	0.158847364107299	0.375698350233698	0.347293655588759	-0.0284046946449392	22	18355420	F	II	MICAL3	Body	opensea	Body-opensea		rs187230456	0
cg17768109	0.016929640224582	0.910164367271651	4.2312479230823	4.14076219922626e-05	0.0280596611720891	0.158324467703212	0.912295370936284	0.895365730711701	-0.0169296402245825	3	4929104	R	II		IGR	opensea	IGR-opensea		rs192273481	47
cg16181447	-0.0229780593201515	0.580257807231349	-4.23124224343728	4.14085504395447e-05	0.0280596611720891	0.158302983588429	0.577365464100141	0.600343523420293	0.0229780593201515	3	100459840	F	II	TFG	Body	opensea	Body-opensea		rs572039756	16
cg06125049	0.0196354333614744	0.773649454759356	4.23107029134939	4.14366687690366e-05	0.0280596611720891	0.157652559455986	0.776121047769891	0.756485614408416	-0.0196354333614748	7	50658806	F	II	GRB10	3'UTR	opensea	3'UTR-opensea		rs138653757	47
cg00398083	0.0144237103926054	0.914143233188326	4.23054372807127	4.15228885249931e-05	0.0280801084454271	0.155660914488921	0.915958805125857	0.901535094733251	-0.0144237103926059	11	13231857	F	II		IGR	opensea	IGR-opensea		rs148078298;rs560432738	0;6
cg11612278	0.00610848014753684	0.970538867117915	4.23026222060021	4.15690532433185e-05	0.0280801084454271	0.154596234549555	0.971307766716906	0.965199286569369	-0.00610848014753695	19	51859535	R	II	ETFB	TSS1500	opensea	TSS1500-opensea		rs542943789	50
cg21200408	-0.0168775971373966	0.122219806521374	-4.23016978241963	4.15842230112691e-05	0.0280801084454271	0.154246639214998	0.120095353734848	0.136972950872245	0.0168775971373966	20	21378211	F	I	NKX2-4	TSS200	island	TSS200-island	chr20:21376358-21378245	rs527557171	43
cg05977462	0.0830992146101598	0.698835195132609	4.22928720649899	4.17293275547508e-05	0.028151608382331	0.150909091819562	0.709295236132489	0.626196021522329	-0.0830992146101599	12	111475136	F	II	CUX2	Body	island	Body-island	chr12:111474953-111475242
cg16250177	-0.00447674349937425	0.0129824781949302	-4.22883856121353	4.18032754285051e-05	0.0281750151197943	0.149212703036056	0.0124189720201838	0.0168957155195581	0.00447674349937424	7	130353978	R	II	TSGA13	Body	island	Body-island	chr7:130353070-130353979	rs149212840;rs550205901;rs201291303	30;22;13
cg24496505	0.0497929024799104	0.947053932673095	4.22846579139572	4.18648126880714e-05	0.0281900211514987	0.147803316026259	0.953321570747489	0.903528668267578	-0.0497929024799111	2	238633665	F	II	LRRFIP1	Body	opensea	Body-opensea		rs55955704;rs144448197;rs574629468	0;1;36
cg15793131	-0.00578633986979227	0.952067687941651	-4.22792027149653	4.19550242948257e-05	0.0281908482944835	0.145740960714679	0.95133933746853	0.957125677338323	0.00578633986979249	19	19017220	F	II	COPE	Body	opensea	Body-opensea
cg12496710	-0.00864824959827476	0.134117587182232	-4.2272550878166	4.20652766645609e-05	0.0281908482944835	0.143226492363084	0.133028996323708	0.141677245921983	0.00864824959827482	17	8030076	F	I		IGR	island	IGR-island	chr17:8029673-8030090	rs141802224;rs543405071	14;29
cg27057836	0.00630115167679224	0.961512266726114	4.22723955459619	4.20678545691877e-05	0.0281908482944835	0.143167778733355	0.962305418685431	0.956004267008639	-0.00630115167679202	14	34933991	R	II		IGR	opensea	IGR-opensea
cg10719337	0.017990809696202	0.797212564601089	4.22721120690697	4.20725595628704e-05	0.0281908482944835	0.143060628446772	0.799477142045366	0.781486332349163	-0.0179908096962024	5	131606486	F	II	PDLIM4	Body	shore	Body-shore	chr5:131607018-131607889	rs577405550	39
cg25725987	-0.0136689683386868	0.963603929566999	-4.22693714289766	4.21180732247347e-05	0.0281908482944835	0.142024733744368	0.961883360125766	0.975552328464452	0.0136689683386866	11	3943674	R	II	STIM1	Body	opensea	Body-opensea		rs144858927;rs74050953;rs145393949;rs147665846	33;24;2;1
cg21903043	0.0145465186818806	0.843930188295017	4.22681710752955	4.21380222945665e-05	0.0281908482944835	0.14157104593979	0.845761218618611	0.83121469993673	-0.0145465186818807	20	13226652	R	II	ISM1	Body	opensea	Body-opensea		rs113206224;rs140456570	35;4
cg17267866	-0.0322197897859672	0.0783927482528574	-4.2267994429652	4.21409587907227e-05	0.0281908482944835	0.141504281484227	0.0743371103777007	0.106556900163668	0.0322197897859672	7	156178885	F	II		IGR	opensea	IGR-opensea		rs536403639;rs148826021	41;43
cg02033182	0.0173417974287283	0.776134840220495	4.22591367694267	4.22884572993941e-05	0.0282386518263028	0.138156744870127	0.778317723812922	0.760975926384194	-0.0173417974287283	16	89337334	F	I	ANKRD11	Body	shelf	Body-shelf	chr16:89334574-89335088	rs150128565;rs566320315;rs182040011;rs78592753	3;22;28;34
cg16470089	0.0346979302421142	0.776955693018271	4.22589784111685	4.22910987925265e-05	0.0282386518263028	0.138096902189197	0.781323264657138	0.746625334415024	-0.0346979302421144	16	87782144	F	II	KLHDC4	Body	opensea	Body-opensea		rs561156510;rs56031151	24;38
cg11679149	-0.0174564034563095	0.0556677370630331	-4.2255305974471	4.23524012194649e-05	0.0282533025978921	0.136709158221214	0.0534704275370641	0.0709268309933736	0.0174564034563095	18	60990309	R	II		IGR	shelf	IGR-shelf	chr18:60986621-60988286	rs76349787;rs548549766;rs568409593	29;19;1
cg22054191	-0.00414961398294548	0.0127024466593515	-4.22459607081624	4.25087822303731e-05	0.0283211669126353	0.133178182532038	0.0121801176265332	0.0163297316094786	0.00414961398294548	19	42637630	F	II	POU2F2	TSS1500	island	TSS1500-island	chr19:42637277-42637684	rs567470846;rs538109796	33;49
cg20129509	-0.00560774926526675	0.950105650466333	-4.22400844724046	4.26073967802788e-05	0.0283211669126353	0.130958241400288	0.949399779929447	0.955007529194713	0.00560774926526653	7	99677932	R	II	ZNF3	5'UTR	shore	5'UTR-shore	chr7:99678768-99679702	rs185814771;rs34031156;rs556086327	50;17;1
cg09426368	0.0400300567580344	0.795040434259461	4.22369869146309	4.26594679991986e-05	0.0283211669126353	0.129788133773969	0.80007918266257	0.760049125904536	-0.0400300567580338	21	34858003	R	II		IGR	opensea	IGR-opensea		rs139593184;rs555413565	35;2
cg25088707	-0.0328559318721482	0.733769112968525	-4.22368904511418	4.26610905691726e-05	0.0283211669126353	0.129751695600499	0.729633401264339	0.762489333136487	0.032855931872148	15	52395988	R	II		IGR	opensea	IGR-opensea		rs71425728	3
cg11374733	0.0108747435333517	0.938712189600035	4.22361770664105	4.26730919371023e-05	0.0283211669126353	0.129482223252525	0.940081038436401	0.92920629490305	-0.0108747435333517	15	66794527	R	II	RPL4	Body	opensea	Body-opensea		rs548437006	36
cg06136878	-0.00582832098142778	0.0188637775924126	-4.2235120978735	4.26908645854992e-05	0.0283211669126353	0.129083305557947	0.0181301427835615	0.0239584637649893	0.00582832098142777	1	1182228	F	I	FAM132A	TSS200	island	TSS200-island	chr1:1181756-1182470	rs541220058;rs564692258	19;20
cg12425321	0.0177791639590482	0.871084881367998	4.22276713551756	4.28164342476409e-05	0.0283598991338969	0.126269567512605	0.873322818090116	0.855543654131068	-0.017779163959048	6	31733914	R	I	C6orf27	Body	opensea	Body-opensea		rs188181884;rs529623335;rs547758553	27;8;1
cg25775751	0.00626626995436241	0.959491265365386	4.22247151009106	4.28663624621319e-05	0.0283598991338969	0.125153091160467	0.960280026618383	0.95401375666402	-0.00626626995436264	3	52868982	R	II	MUSTN1	1stExon	opensea	1stExon-opensea		rs538797567	20
cg23494126	-0.00685623647808564	0.964452724857773	-4.22246313751476	4.28677773199752e-05	0.0283598991338969	0.125121471681677	0.963589702084307	0.970445938562393	0.00685623647808542	10	114910483	R	II	TCF7L2	Body	opensea	Body-opensea		rs141176338;rs7077460	45;35
cg07721779	-0.00404166359476752	0.0282527080009582	-4.22146511275043	4.30367517783211e-05	0.0284454700059658	0.121352727359032	0.0277439671288896	0.0317856307236571	0.0040416635947675	20	32891238	R	I	AHCY	5'UTR	island	5'UTR-island	chr20:32890559-32891378	rs569141402;rs819146;rs557884909	42;40;17
cg05932360	0.0370123006520806	0.818786085313487	4.22042666404451	4.32132480869423e-05	0.028518626693048	0.117432069273356	0.823444976304658	0.786432675652577	-0.0370123006520807	6	15313285	R	II	JARID2	Body	opensea	Body-opensea
cg22574202	0.0325279079723918	0.757776453533236	4.22034653432859	4.32268958512625e-05	0.028518626693048	0.117129571083437	0.761870875515775	0.729342967543383	-0.0325279079723922	5	1761293	R	II		IGR	opensea	IGR-opensea		rs73734905;rs542886447;rs561026511	36;30;22
cg17748896	0.0241269270790467	0.792270346397217	4.21985416187268	4.33108479040325e-05	0.0285477746790767	0.115270910782266	0.795307302253321	0.771180375174274	-0.0241269270790467	20	58940540	F	II		IGR	opensea	IGR-opensea		rs142273723;rs182140644;rs568500512	0;6;30
cg18327787	0.0100522612648123	0.927535563015512	4.21932126283808	4.34018860577643e-05	0.028555679265222	0.113259456420906	0.928800882615278	0.918748621350466	-0.0100522612648123	15	34293966	R	II	AVEN	Body	opensea	Body-opensea		rs3028026;rs74736544;rs148745951	51;22;6
cg17750254	0.0202136394105799	0.90879866610688	4.21931021956977	4.34037745803008e-05	0.028555679265222	0.113217775135235	0.911343040298422	0.891129400887842	-0.0202136394105799	1	5946373	F	I	NPHP4	Body	opensea	Body-opensea		rs551325111;rs566753716;rs533846669	40;49;50
cg15442988	-0.0115947135781348	0.0616104862901375	-4.21908570072439	4.34421869011179e-05	0.028555679265222	0.112370378266	0.0601510118537289	0.0717457254318637	0.0115947135781348	11	19367937	R	I		IGR	island	IGR-island	chr11:19366653-19368234	rs563646886	49
cg02726930	-0.0629937386649113	0.20024334887901	-4.21868762098468	4.35103734057906e-05	0.0285743330564286	0.110868000281645	0.192314067089021	0.255307805753932	0.0629937386649113	12	114107803	R	I		IGR	opensea	IGR-opensea		rs376664930;rs150567389	51;22
cg02552307	0.0237184360683982	0.618397907933108	4.21831476545696	4.35743323258805e-05	0.0285901789246042	0.109460920046613	0.621383445340319	0.597665009271921	-0.0237184360683982	1	29581136	F	II	PTPRU	Body	opensea	Body-opensea		rs114455527;rs139325198;rs183158034	12;16;35
cg13872123	0.0187071851114238	0.874434246537949	4.21737817050568	4.3735391775509e-05	0.0286338074197403	0.105926829575234	0.876788997111415	0.858081811999991	-0.0187071851114237	1	110262769	F	II		IGR	opensea	IGR-opensea
cg13175850	0.0181961605088109	0.928363479923441	4.2172383884884	4.37594779577146e-05	0.0286338074197403	0.105399436951068	0.930653905721753	0.912457745212942	-0.0181961605088116	12	10786733	F	II	STYK1	Body	opensea	Body-opensea		rs200819034;rs5796407;rs72524076;rs200177881	1;25;31;35
cg01401219	-0.0258971556629592	0.914270472389818	-4.21723246008565	4.37604997763376e-05	0.0286338074197403	0.105377069597028	0.911010690558117	0.936907846221076	0.0258971556629591	2	136541665	F	II	UBXN4	3'UTR	opensea	3'UTR-opensea		rs566304152;rs536458280	0;1
cg22806934	0.0282867645416937	0.720181314014926	4.21677162938304	4.38399985108667e-05	0.0286597003015484	0.103638469802521	0.723741885775419	0.695455121233725	-0.0282867645416935	11	122577359	F	II	UBASH3B	Body	opensea	Body-opensea
cg01490242	-0.00392869305834287	0.975075774872289	-4.21613851839591	4.39494433890059e-05	0.0287051050633562	0.101250140273194	0.974581254067742	0.978509947126085	0.00392869305834243	3	48216875	R	II	CDC25A	Body	opensea	Body-opensea		rs551089148;rs562938749;rs112916439;rs551704907	37;36;20;2
cg14501119	0.014191274487465	0.838358440339979	4.2154331723145	4.40716838340528e-05	0.0287587769600756	0.0985896417044128	0.840144754611128	0.825953480123663	-0.0141912744874649	14	105779532	R	II		IGR	shore	IGR-shore	chr14:105780339-105782027
cg17414107	0.0654993681355784	0.500034507324327	4.21473958287079	4.41922045241519e-05	0.0288112301611592	0.0959738257554719	0.5082791830337	0.442779814898122	-0.0654993681355783	20	57427830	F	II	GNAS	TSS1500	island	TSS1500-island	chr20:57427691-57427995
cg11792786	0.053231730499143	0.258491837925119	4.21432134215112	4.4265032199901e-05	0.028832522788647	0.0943966268934613	0.265192335470465	0.211960604971322	-0.0532317304991431	5	14870083	F	II	ANKH	Body	shore	Body-shore	chr5:14871391-14871611	rs138917488;rs545822043	2;36
cg13300580	0.0190858399110628	0.519192370557952	4.21378332276705	4.43588859454879e-05	0.0288674599561842	0.092367918030714	0.521594783973331	0.502508944062268	-0.0190858399110632	1	27440539	F	II	SLC9A1	Body	opensea	Body-opensea		rs150458294	32
cg22657548	-0.0059160268470535	0.982689150753637	-4.21301106715104	4.4493933993766e-05	0.0289291175912366	0.0894563272427131	0.981944476045616	0.987860502892669	0.00591602684705306	17	75504868	R	II		IGR	opensea	IGR-opensea		rs563933673;rs532860107	27;2
cg01153166	-0.0196610821433879	0.118719399998873	-4.21191982558761	4.46854366374895e-05	0.0289932528720142	0.0853427901977319	0.116244578470334	0.135905660613722	0.0196610821433878	15	96874702	F	II	NR2F2	TSS1500	island	TSS1500-island	chr15:96873408-96877721
cg04558424	0.0051098101848811	0.958464722089638	4.21168913013335	4.4726022552794e-05	0.0289932528720142	0.0844732683241567	0.959107914980042	0.953998104795161	-0.00510981018488166	16	85743497	F	I	C16orf74	Body	island	Body-island	chr16:85743485-85744078	rs557693361;rs577611277;rs540077711;rs553587505	1;6;39;50
cg14930297	0.0282641345687825	0.542605908161797	4.21135860609635	4.47842327389146e-05	0.0289932528720142	0.0832275438366725	0.546163631394231	0.517899496825449	-0.0282641345687827	12	12615061	R	II	LOH12CR1	Body	opensea	Body-opensea		rs141367798	43
cg18675416	-0.055889858770662	0.794298296623049	-4.21135023893882	4.47857072613548e-05	0.0289932528720142	0.0831960095291855	0.787263209505064	0.843153068275726	0.0558898587706619	20	43802104	R	II	PI3	TSS1500	opensea	TSS1500-opensea		rs575816710	8
cg24733179	-0.00810541850008011	0.0539385984183653	-4.21130014990096	4.47945352954357e-05	0.0289932528720142	0.0830072340002097	0.0529183359498237	0.0610237544499038	0.00810541850008011	19	56904580	R	II	ZNF582	5'UTR	shore	5'UTR-shore	chr19:56904636-56905355
cg01122889	-0.0126718593747973	0.0900642877255388	-4.21068412782526	4.49032437067322e-05	0.0290168318122239	0.0806857133757859	0.0884692285035364	0.101141087878334	0.0126718593747973	1	224620779	R	II	WDR26	Body	shore	Body-shore	chr1:224621560-224622106
cg12131906	0.00533422211130608	0.955491301125337	4.21063562259298	4.49118140754816e-05	0.0290168318122239	0.0805029293727682	0.956162741670816	0.950828519559509	-0.00533422211130641	1	61360359	F	II		IGR	opensea	IGR-opensea		rs553239176;rs574596400	0;19
cg09103812	0.0645180939526289	0.56487962048188	4.20967459709039	4.50819408365179e-05	0.0291005549752271	0.0768818005316554	0.573000779161232	0.508482685208603	-0.0645180939526291	1	11559560	F	II	PTCHD2	5'UTR	shore	5'UTR-shore	chr1:11561366-11562156
cg25900312	0.00715695371324598	0.936532883181245	4.2087843563869	4.52400877432399e-05	0.0291550770738287	0.0735279618515179	0.937433758473822	0.930276804760575	-0.00715695371324654	12	110204235	F	II	FAM222A-AS1	Body	opensea	Body-opensea		rs528529147;rs540620894	1;26
cg20879085	-0.00809181136940408	0.0286817605471354	-4.20861265753813	4.52706503016261e-05	0.0291550770738287	0.0728811775812037	0.0276632108642734	0.0357550222336774	0.00809181136940408	7	115850441	R	I	TES	TSS200	island	TSS200-island	chr7:115850370-115851028	rs548415279;rs560310067;rs527411913;rs146965890	51;49;41;9
cg01568894	0.028237908173722	0.796013274485821	4.20851379396444	4.52882570873767e-05	0.0291550770738287	0.0725087708673637	0.799567696493702	0.77132978831998	-0.0282379081737223	20	52713197	R	II		IGR	opensea	IGR-opensea		rs535965816	2
cg09139451	-0.00378204394097239	0.0163095418900327	-4.20729053353112	4.55066533236927e-05	0.0292373535662669	0.0679014654433239	0.0158334804149452	0.0196155243559176	0.00378204394097238	1	211499945	F	II	TRAF5	TSS200	shore	TSS200-shore	chr1:211500151-211500636	rs531258114	36
cg04181450	0.025786288493878	0.801720196503864	4.20722063738377	4.55191627485336e-05	0.0292373535662669	0.0676382391040775	0.804966023027569	0.779179734533691	-0.0257862884938787	1	226217141	F	II		IGR	opensea	IGR-opensea		rs192964216;rs574152025	1;26
cg17501300	0.00969243602371528	0.92523087433602	4.207113980932	4.55382575746537e-05	0.0292373535662669	0.0672365813634155	0.926450901248096	0.916758465224381	-0.00969243602371583	2	107996702	F	II		IGR	opensea	IGR-opensea		rs528759387;rs547297924	18;32
cg10804117	0.0177203724226376	0.90874566259657	4.20568265617932	4.57952531631755e-05	0.0293607636947108	0.0618471199888901	0.910976198985434	0.893255826562796	-0.0177203724226377	12	95189586	F	II		IGR	opensea	IGR-opensea		rs549859073;rs181073634;rs7968177;rs547447658	8;9;11;18
cg12177936	-0.0299055193566202	0.912164419716554	-4.20558809226535	4.58122810505378e-05	0.0293607636947108	0.0614911025552374	0.908400088608727	0.938305607965348	0.0299055193566203	2	238896138	R	II	UBE2F	Body	opensea	Body-opensea		rs536743639;rs59229906	35;2
cg04987499	-0.00577076283614256	0.0214002773291918	-4.2046746411372	4.59770765759885e-05	0.0294400941714938	0.0580524317623485	0.0206738876015654	0.026444650437708	0.00577076283614255	17	61524073	R	I	CYB561	TSS1500	island	TSS1500-island	chr17:61523000-61524470	rs568930076;rs551573617	35;22
cg12350036	0.0187036225606128	0.748571532432027	4.20416502575446	4.60692628880383e-05	0.029472831462597	0.0561342464357448	0.750925834572524	0.732222212011911	-0.018703622560613	16	3824932	F	II	CREBBP	Body	opensea	Body-opensea		rs533646767;rs371791120;rs567108049	0;23;25
cg01404610	-0.00331565893020281	0.0175946670261784	-4.20350912522135	4.61881719961969e-05	0.0295225911477027	0.0536657123881135	0.0171773113566424	0.0204929702868452	0.00331565893020281	14	81687455	F	I	GTF2A1	5'UTR	island	5'UTR-island	chr14:81686385-81687885	rs538438575	46
cg27335720	-0.0039794832655998	0.027567078240143	-4.20185649730641	4.64890846448537e-05	0.0296801204040379	0.0474472458528794	0.0270661642626549	0.0310456475282547	0.00397948326559979	19	37064375	R	I	ZNF529	5'UTR	island	5'UTR-island	chr19:37063892-37064749	rs550487362	44
cg08766836	0.0390357341796728	0.701442354512755	4.20170192959048	4.65173244003102e-05	0.0296801204040379	0.0468657397981307	0.706355943430476	0.667320209250803	-0.0390357341796729	15	101783811	F	II	CHSY1	Body	opensea	Body-opensea		rs146600779;rs554417555;rs117645267;rs56056911	0;2;27;35
cg12305431	0.0108592000303463	0.918882013258469	4.20022449003029	4.67880855816677e-05	0.0298263657464664	0.0413082401912543	0.920248905569981	0.909389705539634	-0.0108592000303465	7	27157855	R	I	HOXA3	5'UTR	shelf	5'UTR-shelf	chr7:27154999-27155426	rs568671018	48
cg11345149	-0.00503996165336451	0.96534021258765	-4.19966926384584	4.6890228293618e-05	0.0298649564056424	0.039220109101274	0.964705811820094	0.969745773473458	0.00503996165336384	10	133457365	F	II		IGR	shore	IGR-shore	chr10:133458017-133458495	rs534527028;rs75543549;rs539026082;rs546014722	1;16;35;50
cg08217336	-0.0100826194710266	0.965215041285892	-4.19931500969705	4.69555106061472e-05	0.0298797705160718	0.0378879192764927	0.963945900373455	0.974028519844482	0.0100826194710267	15	35664123	F	II	DPH6	3'UTR	opensea	3'UTR-opensea		rs115619976;rs111741606	1;51
cg18554439	0.0755145863378519	0.773672849157046	4.19909151454354	4.69967413104556e-05	0.0298797705160718	0.0370475000297201	0.783178181703069	0.707663595365217	-0.0755145863378519	16	6464930	F	II	RBFOX1	5'UTR	opensea	5'UTR-opensea		rs138552264;rs186590112	4;25
cg18568653	-0.00483098783798476	0.0156676699518459	-4.1987229038663	4.70648189292705e-05	0.0298965725906464	0.03566147228962	0.0150595735806311	0.0198905614186158	0.00483098783798476	11	18035350	F	II	SERGEF	TSS1500	shore	TSS1500-shore	chr11:18034129-18035268
cg21099419	-0.00627219156316294	0.971941837770053	-4.19829325501702	4.714428876005e-05	0.0299047389045216	0.0340460521918597	0.971152331139725	0.977424522702887	0.00627219156316261	7	97844473	F	I		IGR	shelf	IGR-shelf	chr7:97840559-97840845	rs150263439;rs553905049;rs572497938;rs137910313	8;10;11;36
cg27570949	-0.0134401096631835	0.823728844113625	-4.19820300524635	4.71609981052082e-05	0.0299047389045216	0.0337067419465757	0.822037082058119	0.835477191721303	0.0134401096631835	16	67266081	R	II	FHOD1	ExonBnd	opensea	ExonBnd-opensea		rs144361447;rs148737699;rs34888644	42;25;18
cg19557110	0.0317122088779761	0.774346050655944	4.19724689114946	4.73383672325508e-05	0.0299496502828726	0.030112408278729	0.778337797227997	0.746625588350021	-0.0317122088779762	17	4082271	R	II	ANKFY1	Body	opensea	Body-opensea		rs527745603	43
cg14385280	-0.0108826437387327	0.0222636996296829	-4.19716634316039	4.73533388784298e-05	0.0299496502828726	0.0298096322002408	0.0208938563618704	0.031776500100603	0.0108826437387327	18	30051183	R	I	FAM59A	TSS1500	island	TSS1500-island	chr18:30050115-30051345	rs536655435;rs192853382;rs115711097	42;24;15
cg22167353	-0.0159178807972436	0.0367699919940971	-4.19714328067535	4.73576263926138e-05	0.0299496502828726	0.0297229422448364	0.0347663426629756	0.0506842234602192	0.0159178807972436	16	84029457	R	II	NECAB2	Body	island	Body-island	chr16:84029456-84029710	rs141304452;rs371612575;rs559252161;rs115142357	51;22;16;15
cg13889173	-0.0461287985232866	0.76153704215843	-4.19658815567682	4.74609411970271e-05	0.0299496502828726	0.0276363857967308	0.755730619966688	0.801859418489974	0.0461287985232863	8	76560371	F	II		IGR	opensea	IGR-opensea		rs569932797	33
cg00206394	0.0142921122539073	0.867950574254666	4.19650521500593	4.74763958888355e-05	0.0299496502828726	0.027324653962701	0.869749581391521	0.855457469137614	-0.0142921122539075	9	130881600	F	II	SLC25A25-AS1	TSS1500	opensea	TSS1500-opensea		rs547725912	5
cg22050328	0.0082437774146874	0.941340259112791	4.19628266059717	4.75178892391742e-05	0.0299496502828726	0.0264882087758895	0.942377937388766	0.934134159974078	-0.00824377741468785	8	22213055	F	II	PIWIL2	3'UTR	opensea	3'UTR-opensea		rs112922283	46
cg06878111	0.139354880961599	0.7050616706494	4.19625046461297	4.75238947787572e-05	0.0299496502828726	0.0263672067307148	0.722602844476734	0.583247963515136	-0.139354880961599	10	9999498	F	II		IGR	opensea	IGR-opensea		rs184736536;rs189285485	1;12
cg08211301	0.0202882740226554	0.631433286988916	4.1951989700954	4.77204309711335e-05	0.0300102444497396	0.0224157768047721	0.633987055747012	0.613698781724357	-0.0202882740226557	16	31216531	R	II		IGR	shelf	IGR-shelf	chr16:31213566-31214287	rs4889632;rs181055252;rs148005884	16;3;2
cg25350635	-0.01280871182034	0.212038252336955	-4.19516732715253	4.77263574468808e-05	0.0300102444497396	0.0222968771972756	0.210425966932996	0.223234678753336	0.01280871182034	12	49182847	F	I	ADCY6	TSS200	shore	TSS200-shore	chr12:49183049-49183282	rs576553707	10
cg27577859	0.0260209798276299	0.739523688205313	4.19473002405706	4.78083331426875e-05	0.0300102444497396	0.020653765170076	0.742799056295505	0.716778076467875	-0.0260209798276301	14	99945149	R	II	SETD3	5'UTR	shore	5'UTR-shore	chr14:99946161-99948188
cg19854048	0.00643554765203458	0.974876216378694	4.19445995896925	4.78590261987058e-05	0.0300102444497396	0.0196390958950765	0.975686285313915	0.96925073766188	-0.00643554765203502	7	35774152	F	II		IGR	opensea	IGR-opensea		rs183902199;rs571993036	0;1
cg08316417	-0.0081349466274004	0.0293037276064523	-4.19415592704617	4.79161566803597e-05	0.0300102444497396	0.0184968698190087	0.0282797483106956	0.0364146949380959	0.00813494662740038	4	5890430	F	II	CRMP1	Body	island	Body-island	chr4:5889203-5890645	rs572139014;rs186419079	46;48
cg17438055	-0.0110202182705154	0.0506209905271574	-4.19408311482392	4.79298484816699e-05	0.0300102444497396	0.0182233291197882	0.0492338301854142	0.0602540484559296	0.0110202182705154	6	75953690	F	II	COX7A2	TSS200	opensea	TSS200-opensea		rs9360898;rs117825852;rs138092231;rs572752168;rs143666148	15;21;41;42;43
cg05693934	0.0216616457240513	0.839132724519855	4.19388672504229	4.79667968228445e-05	0.0300102444497396	0.017485551150541	0.841859365240365	0.820197719516313	-0.0216616457240515	5	139535577	F	II	LOC101929719	TSS1500	opensea	TSS1500-opensea		rs184876090	0
cg21113826	-0.00628773553928996	0.975464088831636	-4.19379570027197	4.79839312760871e-05	0.0300102444497396	0.0171436073141322	0.9746726256169	0.98096036115619	0.00628773553928974	6	84902800	F	II	CEP162	Body	opensea	Body-opensea		rs567636676;rs537893757	1;20
cg09410389	-0.0211758450921243	0.153549926146728	-4.19370349155351	4.80012945737357e-05	0.0300102444497396	0.0167972217581447	0.150884435156111	0.172060280248236	0.0211758450921242	8	41168205	R	I	SFRP1	TSS1500	shore	TSS1500-shore	chr8:41165852-41167140	rs557654911;rs570895701;rs539824302	34;14;2
cg17703629	0.00779258260909454	0.960033225141305	4.19279228056758	4.81732034774514e-05	0.0300102444497396	0.0133745424837439	0.961014109665527	0.953221527056432	-0.00779258260909477	7	2240376	F	II	MAD1L1	Body	opensea	Body-opensea		rs569446719;rs189328333;rs551909803;rs565638321	1;5;6;24
cg06498964	0.0232584771329447	0.808265835165846	4.19240291441042	4.82468409524569e-05	0.0300102444497396	0.0119121871403038	0.811193475644119	0.787934998511174	-0.0232584771329449	11	1981264	R	II		IGR	shore	IGR-shore	chr11:1983124-1983351	rs217236;rs572712146	7;5
cg10755961	-0.0296001019429908	0.0287667540066887	-4.19230254186594	4.82658410241536e-05	0.0300102444497396	0.0115352318342019	0.0250408670488297	0.0546409689918205	0.0296001019429908	19	9785647	F	II	ZNF562	5'UTR	island	5'UTR-island	chr19:9785480-9785806	rs111634774	50
cg10727340	0.0056446815869432	0.968715137439836	4.19218773284187	4.82875826454013e-05	0.0300102444497396	0.0111040680677199	0.969425656800431	0.963780975213487	-0.00564468158694309	1	11199705	F	II	MTOR	ExonBnd	opensea	ExonBnd-opensea		rs545044184	50
cg25314518	0.0470005816185631	0.603736347592927	4.19213498862273	4.82975740717335e-05	0.0300102444497396	0.0109059909407065	0.609652504719739	0.562651923101176	-0.0470005816185634	8	86090744	F	II	E2F5	Body	shore	Body-shore	chr8:86089201-86090287	rs4150843	4
cg08862479	0.0430370552619829	0.598002086338048	4.19173862461558	4.83727213643434e-05	0.0300102444497396	0.00941753658319655	0.603419338049347	0.560382282787363	-0.0430370552619831	5	177889945	F	II	COL23A1	Body	opensea	Body-opensea		rs536806171	5
cg04764247	-0.0078258108383405	0.0166224704476375	-4.19165458480903	4.83886689933048e-05	0.0300102444497396	0.00910195842319261	0.0156374033491051	0.0234632141874456	0.00782581083834049	18	5310531	R	II		IGR	opensea	IGR-opensea		rs545327312	50
cg09381666	-0.119028277091289	0.591479976365217	-4.19159661279363	4.83996728607077e-05	0.0300102444497396	0.00888427039035555	0.576497396032048	0.695525673123336	0.119028277091288	16	88757816	R	II		IGR	opensea	IGR-opensea		rs540484490;rs565197668;rs76295440;rs111864642	27;24;20;12
cg13001150	0.00693162100737699	0.974991542824975	4.19142007824228	4.84331962570738e-05	0.0300102444497396	0.00822138813216178	0.97586405456017	0.968932433552793	-0.00693162100737699	7	73708776	R	II	CLIP2	5'UTR	opensea	5'UTR-opensea
cg01817359	-0.00337676784389457	0.012267464353783	-4.19140025534592	4.8436961956087e-05	0.0300102444497396	0.008146955076068	0.0118424166531529	0.0152191844970475	0.00337676784389456	5	176900278	F	I	DBN1	TSS1500	opensea	TSS1500-opensea		rs534504564	19
cg04265961	-0.0500029752648646	0.184050097579673	-4.19129891301904	4.84562180513349e-05	0.0300102444497396	0.00776642874449074	0.177756016777103	0.227758992041967	0.0500029752648645	10	133484990	R	II		IGR	opensea	IGR-opensea		rs572938967	7
cg16288814	0.0251243311640129	0.927774297231366	4.190740559013	4.85624426946317e-05	0.0300501046260402	0.00567001590558114	0.930936800454808	0.905812469290796	-0.0251243311640129	2	216898713	R	II		IGR	opensea	IGR-opensea		rs559542060	16
cg09184981	0.0442901821897033	0.92187745664297	4.19011522805685	4.86816742550415e-05	0.0300656927625284	0.00332238810113772	0.927452444610904	0.883162262421201	-0.0442901821897038	1	112161735	F	II	RAP1A	TSS1500	shore	TSS1500-shore	chr1:112162204-112162837	rs529929023	29
cg18896514	0.00742614709419187	0.95854968696684	4.18992782951857	4.87174600249108e-05	0.0300656927625284	0.00261890665184872	0.959484446740934	0.952058299646742	-0.00742614709419209	2	203806667	F	II	CARF	Body	opensea	Body-opensea
cg15740041	0.0415637142547011	0.864793878493564	4.18977882758468	4.87459315321554e-05	0.0300656927625284	0.0020595809828734	0.870025674693457	0.828461960438756	-0.0415637142547013	16	87781336	F	II	KLHDC4	Body	opensea	Body-opensea		rs190557118	0
cg05654278	0.0413029338766384	0.7865664615955	4.18973045819305	4.87551774527487e-05	0.0300656927625284	0.00187801458065984	0.791765432293258	0.75046249841662	-0.0413029338766384	3	52516335	R	II	NISCH	Body	opensea	Body-opensea		rs6800707;rs187673035	44;36
cg02273903	-0.006103560990904	0.0260705531564815	-4.18837936839566	4.90141212852348e-05	0.0301994302648425	-0.00319297207146718	0.0253022727520321	0.0314058337429361	0.00610356099090399	15	81072933	F	II	KIAA1199	5'UTR	island	5'UTR-island	chr15:81071267-81073220	rs568077061;rs537106998;rs372467944;rs139813562	26;36;47;49
cg22118017	0.0168124878412929	0.793046984398677	4.18806090085331	4.90753489350396e-05	0.0302112225262191	-0.00438807655905471	0.795163241609469	0.778350753768176	-0.0168124878412932	3	127907026	F	II	EEFSEC	Body	opensea	Body-opensea		rs141901881;rs572962740	5;38
cg16353152	0.0278842303873926	0.747298560021527	4.18735007164555	4.92122752848762e-05	0.0302602101702205	-0.00705533014605209	0.750808463147213	0.72292423275982	-0.0278842303873927	11	60468830	F	II	MS4A8	Body	opensea	Body-opensea		rs550043395;rs568539128;rs531177883	9;23;24
cg13904432	0.0124283115049338	0.931138061524674	4.18721031951861	4.92392386163521e-05	0.0302602101702205	-0.00757968228002781	0.932702464371449	0.920274152866514	-0.0124283115049343	12	53545990	R	II		IGR	opensea	IGR-opensea		rs573569427;rs115368499	6;2
cg16411256	-0.0185623974260361	0.0730676306684022	-4.18690177198202	4.9298818918476e-05	0.0302673797248097	-0.00873730901562197	0.0707311051182718	0.0892935025443078	0.018562397426036	8	27348931	F	II	EPHX2	Body	shore	Body-shore	chr8:27348658-27348883	rs17057245	33
cg01289965	0.00575073120170374	0.0606926104415611	4.18665905761151	4.93457354062816e-05	0.0302673797248097	-0.00964789222258311	0.0614164787047126	0.0556657475030089	-0.00575073120170373	21	43639928	F	I	ABCG1	Body	island	Body-island	chr21:43638948-43640132	rs554736507	40
cg08925145	-0.00412027654257052	0.014686361218111	-4.1864669070627	4.9382908278252e-05	0.0302673797248097	-0.0103687476416319	0.0141677250099553	0.0182880015525258	0.00412027654257051	7	73443952	R	II	ELN	Body	opensea	Body-opensea		rs540381652;rs561536597	5;4
cg11231587	-0.00399561581105715	0.0192510218096793	-4.18627752219304	4.94195723564739e-05	0.0302673797248097	-0.0110792023032769	0.0187480771621336	0.0227436929731907	0.00399561581105714	20	3749195	R	I	C20orf27	TSS1500	island	TSS1500-island	chr20:3748053-3749407
cg08835193	-0.00716614087763912	0.968226511246739	-4.18595652669947	4.94817752313788e-05	0.0302796404612819	-0.0122833211545981	0.967324479527876	0.974490620405515	0.00716614087763912	14	89289809	R	II	TTC8	TSS1500	shore	TSS1500-shore	chr14:89290918-89291355	rs547728002;rs191198063;rs530142317	43;21;2
cg06909287	-0.0102234436821147	0.891563204013648	-4.18563002192467	4.9545122634043e-05	0.0302925800908996	-0.0135080324767376	0.890276336976738	0.900499780658853	0.0102234436821144	16	3051230	F	II		IGR	shelf	IGR-shelf	chr16:3053830-3054315	rs561549438;rs139335470;rs1859377	0;19;49
cg07982519	0.0254278584705517	0.828128399958014	4.18482609464767	4.97014292884728e-05	0.0303622859091624	-0.0165232258473953	0.831329109415846	0.805901250945294	-0.0254278584705521	16	15758037	F	II	NDE1	5'UTR	opensea	5'UTR-opensea
cg13512537	0.00694821771899101	0.949607696089597	4.18424651688702	4.98144088169637e-05	0.030405427422463	-0.018696697916484	0.950482296921358	0.943534079202367	-0.00694821771899146	8	22265999	F	II	SLC39A14	Body	opensea	Body-opensea		rs557695720	50
cg26713043	0.00979126787033946	0.930711470522031	4.18402448299792	4.9857755952948e-05	0.0304060299261054	-0.0195292839713375	0.931943937806409	0.92215266993607	-0.00979126787033924	3	134367093	R	II	KY	Body	shelf	Body-shelf	chr3:134369464-134370242	rs72976212	44
cg11886358	0.0383549801667986	0.625654922327964	4.18362985984253	4.99348864556271e-05	0.0304272168912132	-0.0210089627274357	0.630482821929379	0.59212784176258	-0.0383549801667986	11	128561007	R	II	FLI1	TSS1500	shore	TSS1500-shore	chr11:128562671-128565011
cg19624873	-0.00535965435660144	0.0106076104368039	-4.18335969351036	4.9987757320739e-05	0.0304335981381056	-0.0220219153986569	0.0099329686296792	0.0152926229862806	0.00535965435660144	1	201857955	R	I	SHISA4	5'UTR	opensea	5'UTR-opensea
cg20611524	0.0116305831347263	0.912945420607303	4.18310937736125	5.00367914059139e-05	0.0304376346365805	-0.0229603968573198	0.914409410092793	0.902778826958066	-0.0116305831347262	20	18608981	R	II	DTD1	Body	opensea	Body-opensea		rs3818221;rs555884164;rs3818220;rs535348765	46;41;38;30
cg11689619	0.0465611453145127	0.840989169268053	4.18213486667902	5.02281261207432e-05	0.0305006960845293	-0.0266135995682877	0.846850012734216	0.800288867419703	-0.0465611453145125	12	119142388	F	II		IGR	opensea	IGR-opensea
cg25784872	-0.00366165712997146	0.983068055684186	-4.18196969843655	5.02606245055083e-05	0.0305006960845293	-0.0272327091103879	0.9826071477937	0.986268804923671	0.0036616571299708	3	136350473	F	II	STAG1	5'UTR	opensea	5'UTR-opensea		rs560474007;rs530660137	0;1
cg03253625	0.00439152412571486	0.96289197575397	4.18173878341552	5.03060929410242e-05	0.0305006960845293	-0.0280982290353879	0.963444755014549	0.959053230888834	-0.00439152412571508	12	102456487	F	II	CCDC53	TSS1500	shore	TSS1500-shore	chr12:102455420-102455983
cg23934484	0.0274287788766158	0.771941105672066	4.18152608138955	5.03480099940974e-05	0.0305006960845293	-0.028895449646102	0.775393679236955	0.747964900360339	-0.0274287788766161	10	73244016	R	II	CDH23	Body	opensea	Body-opensea		rs556013373;rs10400093;rs78450521	45;31;2
cg06530848	0.0348719856433735	0.459991499892288	4.18139590198472	5.03736808666534e-05	0.0305006960845293	-0.0293833546411193	0.464380980602642	0.429508994959269	-0.0348719856433734	2	42161733	R	II	LOC101929723	TSS1500	opensea	TSS1500-opensea		rs555695973	8
cg05866917	0.0138276753873828	0.934592482987981	4.18111415355392	5.04292834959823e-05	0.0305006960845293	-0.0304392910816382	0.936333029540239	0.922505354152856	-0.0138276753873831	5	42005429	F	II		IGR	opensea	IGR-opensea		rs113867305	0
cg03296285	0.0194073556560439	0.924422579105547	4.18083173328425	5.04850777022661e-05	0.0305006960845293	-0.0314976896561934	0.92686546303428	0.907458107378236	-0.0194073556560446	20	58147381	R	II		IGR	opensea	IGR-opensea		rs568529057;rs539122628;rs557829742	44;28;1
cg01475476	0.0118480760598084	0.960459417947137	4.18044226959427	5.05621161162306e-05	0.0305006960845293	-0.0329571526756673	0.961950784164455	0.950102708104647	-0.0118480760598084	7	22393061	F	II	RAPGEF5	5'UTR	shelf	5'UTR-shelf	chr7:22396039-22396852	rs528709169;rs6976502;rs187291118;rs191865959	0;39;43;51
cg05361229	0.00728761388650268	0.961558088747537	4.1803812037564	5.05742055366548e-05	0.0305006960845293	-0.0331859790919236	0.962475410775208	0.955187796888705	-0.00728761388650356	10	105349996	F	II	NEURL1	Body	opensea	Body-opensea		rs2273556;rs200676641	37;51
cg13150534	0.0244663846418088	0.797861318552337	4.18033580626881	5.05831948322774e-05	0.0305006960845293	-0.0333560912431956	0.800941003332425	0.776474618690616	-0.0244663846418092	17	79680935	F	II	SLC25A10	Body	shore	Body-shore	chr17:79682525-79682767	rs576606791	0
cg03648483	-0.0170831596475372	0.0541986103057803	-4.18021123248242	5.06078699312823e-05	0.0305006960845293	-0.0338228831151159	0.0520482825179785	0.0691314421655156	0.0170831596475372	1	25072800	R	II	CLIC4	Body	shore	Body-shore	chr1:25071352-25072586	rs549344368;rs561154523;rs528302702;rs546725108	47;14;7;3
cg15749148	-0.0209591757048441	0.0572524880824565	-4.17980168763674	5.06890722831343e-05	0.0305154221841852	-0.0353574167338433	0.0546142701615671	0.0755734458664111	0.0209591757048441	10	105992428	R	II	C10orf79	TSS1500	shore	TSS1500-shore	chr10:105991899-105992248	rs117983890	42
cg19685768	0.00983289197842674	0.895087782480235	4.17945398300675	5.07581112214769e-05	0.0305154221841852	-0.036660147530613	0.896325489162834	0.886492597184407	-0.00983289197842696	1	42324351	F	II	HIVEP3	5'UTR	opensea	5'UTR-opensea		rs535624999;rs146445186	5;32
cg18350186	-0.024667114199968	0.0218017315207975	-4.17944527551574	5.07598413038689e-05	0.0305154221841852	-0.0366927704462174	0.0186967800830393	0.0433638942830073	0.024667114199968	6	112408723	F	I	TUBE1	5'UTR	island	5'UTR-island	chr6:112408406-112408910
cg24667405	-0.0174876348296872	0.925782319964359	-4.17907084522092	5.08342899255642e-05	0.030534605279138	-0.0380955362296653	0.923581079216566	0.941068714046254	0.0174876348296875	11	27495393	R	I	LGR4	TSS1500	shore	TSS1500-shore	chr11:27493640-27494357	rs530221481	29
cg22757957	-0.0140042310671553	0.902487249632898	-4.17870002587005	5.09081236396187e-05	0.030553387247925	-0.039484677185488	0.900724479288781	0.914728710355936	0.014004231067155	1	91440433	R	II	ZNF644	Body	opensea	Body-opensea		rs648643	13
cg05914990	0.0314802534314141	0.723122501995304	4.17746567135393	5.11546362062713e-05	0.0306566548171999	-0.0441080471895443	0.727085051378279	0.695604797946865	-0.031480253431414	1	7570689	R	II	CAMTA1	Body	opensea	Body-opensea		rs77597425;rs564005620	4;1
cg20226512	0.00682340486460298	0.920026063587332	4.17728222962288	5.1191368728594e-05	0.0306566548171999	-0.0447950512283875	0.920884953710149	0.914061548845546	-0.00682340486460331	19	1921088	F	II	SCAMP4	Body	island	Body-island	chr19:1920892-1921200	rs551475436	8
cg22679134	0.0251263877548191	0.851726989468018	4.17707411469195	5.12330724181319e-05	0.0306566548171999	-0.0455744298372274	0.85488975156303	0.829763363808211	-0.0251263877548191	20	60207107	R	II	CDH4	Body	opensea	Body-opensea		rs144641423;rs115503159;rs556356027;rs2427203;rs545366067;rs192984695	51;41;40;37;30;17
cg17075453	0.0195401351812912	0.841317343389031	4.17677353759254	5.12933618327015e-05	0.0306566548171999	-0.0467000204525529	0.843776940824438	0.824236805643147	-0.0195401351812914	12	127192773	R	II		IGR	opensea	IGR-opensea
cg08284457	-0.0080185461906892	0.947776431351416	-4.17677168199549	5.1293734237193e-05	0.0306566548171999	-0.0467069690308879	0.946767103858881	0.954785650049571	0.0080185461906892	14	62227762	F	II	SNAPC1	TSS1500	shore	TSS1500-shore	chr14:62228974-62229268	rs117475506	10
cg01972400	0.0365404399139554	0.811187786338572	4.1759342122196	5.14620727371636e-05	0.0307316770472013	-0.0498427615500958	0.815787282271797	0.779246842357842	-0.0365404399139555	5	36821226	F	II		IGR	opensea	IGR-opensea		rs187324682;rs577617542	1;44
cg00824379	0.00952983851055222	0.94426294926375	4.17569577794558	5.15100967174003e-05	0.030734785888404	-0.0507354566114486	0.945462509355987	0.935932670845434	-0.00952983851055256	4	56812321	F	II		IGR	shelf	IGR-shelf	chr4:56814800-56815511	rs112873354;rs543603725	0;1
cg07723598	0.00827396646814649	0.940208363136609	4.17532190556719	5.15854862373188e-05	0.0307542043365012	-0.0521351500883256	0.941249841433298	0.932975874965152	-0.00827396646814638	2	240090667	F	I	HDAC4	Body	opensea	Body-opensea		rs74483421;rs567064246;rs374125288;rs200679614	2;6;10;20
cg16961961	0.0231981906666912	0.750807266050255	4.17461684668174	5.17279455058685e-05	0.0308135429743672	-0.0547744642142511	0.753727318022286	0.730529127355595	-0.023198190666691	7	41738613	F	II	INHBA	Body	opensea	Body-opensea
cg13286635	0.00934225366485408	0.955977385096475	4.17387832731535	5.18775695309543e-05	0.0308770476030838	-0.0575386604820149	0.957153333110233	0.947811079445379	-0.00934225366485408	15	48677338	R	II		IGR	opensea	IGR-opensea		rs147036541;rs537867499	16;2
cg14694536	0.0314376460194488	0.716132723153724	4.17348388109037	5.19576540414503e-05	0.0308990920223306	-0.0590148724045818	0.720089909365962	0.688652263346513	-0.0314376460194489	12	11925622	R	II	ETV6	Body	opensea	Body-opensea		rs559899015	1
cg26873892	0.00986625013858622	0.925558998706422	4.17309507409882	5.20367094704576e-05	0.0309166692304273	-0.0604698727819244	0.926800904318272	0.916934654179686	-0.00986625013858633	17	80563513	R	II		IGR	opensea	IGR-opensea		rs528839095;rs150736738	12;4
cg11454994	0.0148596047615439	0.736932051310013	4.17274824373299	5.21073270604586e-05	0.0309166692304273	-0.0617676980420576	0.738802491070207	0.723942886308664	-0.0148596047615437	16	74999828	R	II	WDR59	Body	opensea	Body-opensea		rs371748964;rs57488463	46;21
cg08444220	-0.00634604829907908	0.0158248168777189	-4.17241567865075	5.21751262977857e-05	0.0309166692304273	-0.063012063968598	0.0150260135953174	0.0213720618943965	0.00634604829907907	10	134600858	R	I	NKX6-2	TSS1500	island	TSS1500-island	chr10:134597357-134602649	rs573379350;rs545298607;rs371966831	29;9;6
cg24079601	0.00652293577749496	0.971283975867443	4.1724008624402	5.21781488074647e-05	0.0309166692304273	-0.0630675002979331	0.972105044706568	0.965582108929073	-0.00652293577749519	7	129944176	F	II	CPA4	Body	opensea	Body-opensea		rs58377343;rs555570892	12;22
cg02426178	0.0116946752392789	0.902645627469858	4.17228119214376	5.22025677170214e-05	0.0309166692304273	-0.0635152530032226	0.904117684492984	0.892423009253705	-0.0116946752392791	19	10747142	R	II	SLC44A2	Body	island	Body-island	chr19:10747141-10747488	rs141626156;rs146200895	31;13
cg06466209	0.0121048184215337	0.874972099851107	4.17147304301607	5.23677585096783e-05	0.0309271486366299	-0.0665387225283105	0.876495783288782	0.864390964867249	-0.0121048184215333	3	14397613	R	II		IGR	opensea	IGR-opensea		rs369962401	2
cg26501139	0.0209477617137879	0.857158714569882	4.17137946548245	5.23869186536456e-05	0.0309271486366299	-0.0668887877556266	0.859795495764625	0.838847734050836	-0.0209477617137885	18	77733105	F	II	TXNL4A	3'UTR	opensea	3'UTR-opensea		rs571483700;rs189695616	23;30
cg12943885	0.0355963652303225	0.780914071776804	4.17136933987189	5.23889922904218e-05	0.0309271486366299	-0.0669266663955863	0.785394733134467	0.749798367904144	-0.0355963652303225	5	39650929	F	II		IGR	opensea	IGR-opensea		rs562607179;rs574574291	27;44
cg16275903	0.00734665861061445	0.956852182249545	4.17116708304348	5.24304291945564e-05	0.0309271486366299	-0.0676832687753386	0.957776936480252	0.950430277869637	-0.00734665861061512	3	133524006	R	II	SRPRB	TSS1500	shore	TSS1500-shore	chr3:133524568-133525199	rs572514341;rs12490148;rs148213865	36;35;24
cg27656606	-0.00475998874126948	0.0306648579795709	-4.1711414046496	5.2435692241263e-05	0.0309271486366299	-0.0677793244630926	0.0300656985575929	0.0348256872988624	0.00475998874126949	3	121468920	R	II	GOLGB1	TSS1500	shore	TSS1500-shore	chr3:121468092-121468578	rs2001390;rs538794019	37;19
cg04791291	-0.0108715580190936	0.0205682424374661	-4.17038822888809	5.25902884632259e-05	0.0309809255435395	-0.0705965385444607	0.0191997945749228	0.0300713525940164	0.0108715580190936	22	45525789	F	II		IGR	opensea	IGR-opensea		rs146604685	4
cg16920001	0.0324277568235521	0.764092669287114	4.17027683237378	5.26131906346819e-05	0.0309809255435395	-0.071013177532242	0.768174484831337	0.735746728007785	-0.0324277568235523	15	42448760	F	II	PLA2G4F	5'UTR	opensea	5'UTR-opensea		rs567482197;rs536482533;rs546750313;rs566491012;rs538716500;rs558275832	1;2;4;10;30;36
cg19830650	0.0243288439087052	0.844420681404673	4.16973596948836	5.27245232401394e-05	0.0310210350670263	-0.0730359587831177	0.84748305336521	0.823154209456504	-0.0243288439087053	22	50976445	R	II		IGR	opensea	IGR-opensea		rs551904797;rs566893343;rs534312039	42;2;1
cg02557574	0.0236360154799531	0.900103443943472	4.16899039462454	5.28783641548765e-05	0.0310860686243819	-0.0758240089890698	0.903078606731158	0.879442591251205	-0.0236360154799531	4	77453957	R	II	SHROOM3	Body	opensea	Body-opensea		rs56694583;rs57632092;rs148247870	49;36;2
cg17075323	0.0125797697408419	0.715694518784821	4.1684977496015	5.29802515971231e-05	0.0311002738188931	-0.077666023208824	0.717277986304647	0.704698216563805	-0.0125797697408419	16	57816244	R	II	KIFC3	5'UTR	opensea	5'UTR-opensea		rs561215707	1
cg16034546	0.00885779223944161	0.943444689499355	4.16845461239279	5.29891820569883e-05	0.0311002738188931	-0.0778273063910575	0.94455965635467	0.935701864115228	-0.0088577922394415	3	151023802	F	II	GPR87	5'UTR	opensea	5'UTR-opensea		rs184759948;rs542612194	27;29
cg17557267	0.00891093127809051	0.904248742790398	4.16821068422796	5.30397082939576e-05	0.0311044955991853	-0.0787392905456539	0.905370398475752	0.896459467197661	-0.00891093127809062	2	238816847	F	II	RAMP1	Body	opensea	Body-opensea		rs530474570;rs72981925	1;42
cg01291761	-0.00538523923095755	0.0148280259386525	-4.16718278479883	5.32531302103192e-05	0.0311573269095005	-0.0825818812359618	0.0141501636578327	0.0195354028887903	0.00538523923095755	12	14017080	R	II	GRIN2B	Body	opensea	Body-opensea		rs189477070	2
cg17892401	-0.00807276275020055	0.017336911151635	-4.1671501971828	5.32599097795311e-05	0.0311573269095005	-0.0827036912114814	0.0163207591970643	0.0243935219472648	0.00807276275020054	7	32529540	R	II	LSM5	Body	shore	Body-shore	chr7:32529753-32530146
cg06100533	-0.00862115932993412	0.968723379807655	-4.16714968240073	5.32600168820801e-05	0.0311573269095005	-0.082705615420867	0.967638198912978	0.976259358242911	0.00862115932993379	12	52119370	F	II	SCN8A	Body	shelf	Body-shelf	chr12:52115410-52115679
cg19981515	-0.0136858128892533	0.94433483300825	-4.1663685551091	5.3422771446646e-05	0.031215535496297	-0.0856251851594454	0.942612143273939	0.956297956163192	0.0136858128892533	21	17657567	F	II	MIR99AHG	Body	opensea	Body-opensea		rs530044442;rs143342448	17;25
cg06083624	-0.00383081673813029	0.0190623967708299	-4.16625252168274	5.34469885908343e-05	0.031215535496297	-0.0860588393717876	0.0185801960625337	0.022411012800664	0.00383081673813028	2	101197565	R	II		IGR	opensea	IGR-opensea		rs551971873;rs568737343	35;1
cg04552531	-0.00542848170657869	0.0249305056540842	-4.16585349565728	5.35303489011603e-05	0.031215535496297	-0.0875500557540434	0.024247200264445	0.0296756819710236	0.00542848170657868	22	39638361	F	I	PDGFB	Body	island	Body-island	chr22:39638219-39640966	rs554958347	15
cg23109344	0.0574117723624412	0.854721981803869	4.16583857105371	5.35334692058255e-05	0.031215535496297	-0.0876058289282167	0.861948638464875	0.804536866102434	-0.0574117723624415	8	496440	F	II	C8orf42	TSS1500	shore	TSS1500-shore	chr8:494155-496083
cg12625731	0.0323582201556224	0.86895155908753	4.1655822111932	5.3587093861787e-05	0.0312214415373301	-0.0885638201231824	0.873024621764462	0.840666401608839	-0.0323582201556228	1	223546283	R	II		IGR	opensea	IGR-opensea		rs143743085;rs534582206;rs552957152;rs115004270	31;16;2;1
cg02070352	0.0249555407546569	0.836387772998332	4.16515838434906	5.36758616215564e-05	0.0312327364097746	-0.0901475175121274	0.839529029876541	0.814573489121884	-0.0249555407546571	16	71952887	R	II	IST1	5'UTR	opensea	5'UTR-opensea
cg26833784	-0.00933662586816175	0.950019515723332	-4.1649798715763	5.37132920761488e-05	0.0312327364097746	-0.0908145215436811	0.948844276103563	0.958180901971725	0.00933662586816153	13	28875661	F	II	FLT1	3'UTR	opensea	3'UTR-opensea		rs547412297;rs567443851;rs530043739	18;34;49
cg18036763	-0.0097968965759659	0.0620929893296554	-4.16486679355343	5.37370151380212e-05	0.0312327364097746	-0.0912370203349671	0.0608598135368764	0.0706567101128423	0.00979689657596589	22	45404910	R	I	PHF21B	Body	island	Body-island	chr22:45403036-45406372
cg01458752	-0.0071863504920611	0.010273239749905	-4.16255334118151	5.42245707455987e-05	0.0314367233556358	-0.0998789112999958	0.00936866416349176	0.0165550146555529	0.0071863504920611	11	8008673	F	II	EIF3F	TSS200	shore	TSS200-shore	chr11:8009047-8009251	rs193275597;rs79210342;rs79714374;rs184576359;rs373440991;rs181465565;rs185627588;rs546645882;rs577998830;rs370996251	9;12;13;19;22;23;25;26;28;29
cg04375931	-0.00389689860919948	0.0119720754327316	-4.16247651625062	5.42408338853832e-05	0.0314367233556358	-0.100165825997987	0.0114815567266785	0.015378455335878	0.00389689860919947	17	2207241	R	I	SMG6	TSS1500	island	TSS1500-island	chr17:2206517-2207248	rs408067	7
cg13778201	-0.0260665185726711	0.132319098452289	-4.16215733546792	5.43084515744795e-05	0.0314367233556358	-0.101357812065807	0.129037998212372	0.155104516785043	0.0260665185726711	15	91473365	F	I	UNC45A	TSS200	island	TSS200-island	chr15:91473314-91473592	rs546301297;rs566316467;rs540148274	9;16;47
cg05974995	0.0266338822010077	0.59699624097411	4.16199153788482	5.4343607237948e-05	0.0314367233556358	-0.10197695772054	0.600348757614796	0.573714875413788	-0.0266338822010077	1	227080152	F	II	PSEN2	Body	opensea	Body-opensea		rs743601;rs573240121	14;19
cg01336231	-0.0063296485902735	0.0150690475449199	-4.16183880253594	5.43760124691831e-05	0.0314367233556358	-0.102547307375399	0.0142723085615289	0.0206019571518024	0.0063296485902735	3	16523047	R	II	RFTN1	Body	opensea	Body-opensea		rs144857195	13
cg26863877	0.0240503233974091	0.907740821114646	4.16175830516579	5.43930987088789e-05	0.0314367233556358	-0.102847896861489	0.910768134549285	0.886717811151875	-0.0240503233974095	1	7158395	R	II	CAMTA1	Body	opensea	Body-opensea		rs140062459;rs563788296	30;24
cg27142759	0.00740668914397768	0.939118335132083	4.16175145303534	5.4394553368208e-05	0.0314367233556358	-0.102873483553841	0.940050645653702	0.932643956509724	-0.00740668914397824	1	246111539	F	II	SMYD3	Body	opensea	Body-opensea		rs562785501;rs187439232;rs191111697;rs560338723;rs146479858	1;7;26;33;43
cg27517116	0.0251233541855959	0.881511662697561	4.16142178502627	5.4464583597056e-05	0.0314518729734246	-0.104104465212037	0.884674042944699	0.859550688759102	-0.0251233541855964	16	87854343	F	II		IGR	opensea	IGR-opensea		rs146411089	4
cg11930609	-0.0035665765671119	0.00670097022925541	-4.16110110475723	5.45327874048456e-05	0.0314659443723458	-0.105301813351167	0.00625203052150706	0.00981860708861896	0.0035665765671119	1	245316446	R	II		IGR	shore	IGR-shore	chr1:245316547-245320247	rs570099568	27
cg01838287	-0.00602514547950217	0.0470430397836205	-4.15983630770264	5.48025885500476e-05	0.031575639043861	-0.110023577121716	0.0462846298631237	0.0523097753426259	0.00602514547950214	17	16948762	F	II	MPRIP	Body	shelf	Body-shelf	chr17:16945384-16946317	rs190692915;rs181506166	0;39
cg10291857	0.00708589486681876	0.955998105110707	4.15953019678205	5.48680786417754e-05	0.031575639043861	-0.111166187115186	0.956890035933104	0.949804141066285	-0.00708589486681854	3	125211070	R	II	SNX4	Body	opensea	Body-opensea		rs538444018;rs564333044	47;2
cg25483907	-0.0177041150835354	0.909648712146319	-4.15918874816927	5.49412173568658e-05	0.031575639043861	-0.112440623232638	0.907420222135805	0.92512433721934	0.0177041150835354	3	41723017	F	II	ULK4	Body	opensea	Body-opensea		rs183873306;rs199573333	27;36
cg11139010	0.0196432903644772	0.908672382220207	4.15912610977483	5.49546447058342e-05	0.031575639043861	-0.11267440832391	0.911144964224127	0.89150167385965	-0.0196432903644772	10	103363015	R	II	DPCD	Body	opensea	Body-opensea		rs147871755	23
cg00167654	-0.00723200950667276	0.0163062576570717	-4.15870047314217	5.50459686524614e-05	0.031575639043861	-0.114262937611334	0.0153959347821059	0.0226279442887787	0.00723200950667276	17	5973536	R	I	WSCD1	TSS1500	island	TSS1500-island	chr17:5973315-5974449
cg09177519	-0.0103946624649812	0.0547473116382322	-4.1586964000287	5.50468432748707e-05	0.031575639043861	-0.114278138366458	0.0534388925866961	0.0638335550516772	0.0103946624649811	20	53092984	F	II	DOK5	Body	island	Body-island	chr20:53091733-53092993	rs144561870;rs6512962	16;45
cg10909749	0.0099426244212476	0.931967104400034	4.15868262419183	5.50498014682258e-05	0.031575639043861	-0.11432954935035	0.933218623557953	0.923275999136705	-0.00994262442124805	20	16333615	R	II	KIF16B	Body	opensea	Body-opensea		rs538372443;rs181047596;rs575066944	48;27;16
cg07000794	0.0174679313417299	0.626091869985044	4.15851757423011	5.50852557759669e-05	0.031575639043861	-0.114945500170554	0.628290630573513	0.610822699231783	-0.0174679313417301	10	16957582	R	II	CUBN	Body	opensea	Body-opensea		rs532622262;rs183230545;rs573518894	46;23;16
cg13517826	0.00985669694690094	0.942271578410084	4.15806047574825	5.51835590281374e-05	0.031575639043861	-0.116651248447955	0.943512281522282	0.933655584575381	-0.00985669694690072	19	5039857	R	II	KDM4B	Body	island	Body-island	chr19:5039856-5040062	rs376710315	50
cg22453818	0.00731952690051885	0.944517762555058	4.1580224581181	5.51917426311249e-05	0.031575639043861	-0.116793111712806	0.945439101605473	0.938119574704954	-0.00731952690051907	5	77898627	R	II	LHFPL2	5'UTR	opensea	5'UTR-opensea		rs147148702	3
cg13283817	0.0353174338399315	0.728072999610082	4.15778954512471	5.52419044078034e-05	0.031575639043861	-0.117662207295385	0.732518550722801	0.697201116882869	-0.0353174338399316	13	24133614	F	II		IGR	opensea	IGR-opensea		rs536501120	2
cg15200801	0.0377807065742407	0.503961341929791	4.1576006430484	5.52826197337629e-05	0.031575639043861	-0.11836705177039	0.508716955344731	0.47093624877049	-0.0377807065742405	19	48999042	R	II	LMTK3	Body	shore	Body-shore	chr19:49000561-49001149	rs10401474	42
cg24612991	-0.00536803353942727	0.980188627278083	-4.15754434597491	5.52947593732701e-05	0.031575639043861	-0.11857710644729	0.979512930748644	0.984880964288071	0.00536803353942694	13	41130000	R	II	FOXO1	3'UTR	opensea	3'UTR-opensea		rs544581528;rs113132653	24;2
cg17901582	0.0133622773678683	0.791392818405875	4.15717035360806	5.53754701610683e-05	0.0315870992839355	-0.119972483795133	0.793074783389243	0.779712506021375	-0.0133622773678683	17	4751426	F	II	MINK1	Body	opensea	Body-opensea		rs564962909;rs80274953	30;49
cg09862283	0.00915636929147767	0.881508767838902	4.1570436510797	5.54028392288587e-05	0.0315870992839355	-0.120445192634051	0.882661317819647	0.873504948528169	-0.00915636929147778	1	1256375	F	II	CPSF3L	Body	shore	Body-shore	chr1:1254322-1254548	rs200408789;rs577055539	8;36
cg22646443	0.0167052609782161	0.725562029901557	4.15650762859855	5.55187690124147e-05	0.0316280733310407	-0.122444890230186	0.727664790024689	0.710959529046472	-0.0167052609782163	16	67041081	R	II	CES4A	Body	opensea	Body-opensea		rs559428872	43
cg01456151	-0.0263820008910565	0.148190504371276	-4.15607055299818	5.56134706156915e-05	0.0316511791271083	-0.124075304821472	0.144869693070304	0.171251693961361	0.0263820008910564	16	49311736	R	II		IGR	island	IGR-island	chr16:49311413-49312308
cg23584743	-0.012157910354672	0.0273825723039613	-4.15591359078525	5.56475174956962e-05	0.0316511791271083	-0.124660785120549	0.025852205965611	0.038010116320283	0.012157910354672	4	13546157	F	I	NKX3-2	TSS200	island	TSS200-island	chr4:13543562-13546494	rs527950461	40
cg22473312	-0.00647127954970091	0.0186344125457144	-4.15524564273972	5.57926262290052e-05	0.03170858836673	-0.127152085436938	0.0178198458891087	0.0242911254388096	0.00647127954970091	19	28284823	R	II	LOC148189	Body	island	Body-island	chr19:28284528-28285129	rs556574377;rs574908111;rs542209836	44;42;19
cg23921523	0.023068139357781	0.77523759418434	4.15491442277324	5.58647165593409e-05	0.0317244410967523	-0.128387347190113	0.778141276061543	0.755073136703763	-0.0230681393577802	21	45876245	R	II	LRRC3	5'UTR	island	5'UTR-island	chr21:45875391-45877326	rs78597300;rs75688403;rs534694655	51;48;43
cg05879603	-0.0086677679386199	0.959367226343537	-4.15400960092378	5.60621066427911e-05	0.0317984021287919	-0.131761423814112	0.958276178630983	0.966943946569603	0.00866776793862001	20	6718175	F	II		IGR	opensea	IGR-opensea		rs540515020;rs112613939;rs6077053	6;26;37
cg20738274	0.0152541286000618	0.73531583745466	4.1539114585689	5.60835568334501e-05	0.0317984021287919	-0.132127361595442	0.737235937558164	0.721981808958102	-0.0152541286000623	1	207201020	F	II	C1orf116	5'UTR	opensea	5'UTR-opensea
cg03661458	-0.0127709086115278	0.0440521019350924	-4.15368731243663	5.61325761272778e-05	0.0318010758833149	-0.132963097039987	0.042444574976998	0.0552154835885258	0.0127709086115277	2	121334411	F	II		IGR	island	IGR-island	chr2:121334308-121334801	rs541373264;rs139971336	25;51
cg04757074	-0.0033085006195205	0.020983578830931	-4.15290386757494	5.63042327815062e-05	0.0318731689988684	-0.135883916564094	0.0205671242074949	0.0238756248270154	0.00330850061952049	12	67663012	R	II	CAND1	TSS200	shore	TSS200-shore	chr12:67663041-67664047	rs530367920;rs548798105	48;24
cg22476928	-0.00463778875134986	0.018727552817985	-4.15249085474073	5.63949280902182e-05	0.0318954232194301	-0.137423526837292	0.01814377521292	0.0227815639642698	0.00463778875134986	1	220445976	R	II	RAB3GAP2	TSS200	shore	TSS200-shore	chr1:220445480-220445933	rs180976592;rs144350314;rs577934719	28;13;7
cg24944079	-0.0118387111256383	0.95844523257099	-4.15232033063564	5.64324150023352e-05	0.0318954232194301	-0.138059163755544	0.956955045156574	0.968793756282212	0.0118387111256379	11	36510961	R	II	TRAF6	3'UTR	opensea	3'UTR-opensea		rs116073934	2
cg12706256	0.036833138023921	0.811500372310433	4.15211658512771	5.64772363662049e-05	0.0318956414348244	-0.138818608243858	0.816136711362395	0.779303573338474	-0.0368331380239212	5	167873838	F	II	WWC1	Body	opensea	Body-opensea		rs535912362;rs188454749;rs569884453	0;1;31
cg09847330	0.00780766277596212	0.953871469357266	4.15151101812526	5.66106544678426e-05	0.0319458551706112	-0.141075636597538	0.95485425208431	0.947046589308347	-0.00780766277596279	21	34436589	R	II	LINC00945	Body	opensea	Body-opensea		rs193190512	39
cg15835852	0.0135227554925423	0.912252266853231	4.15039528104367	5.68572632435022e-05	0.0320598142625184	-0.145233460532946	0.913954431880264	0.900431676387722	-0.0135227554925424	22	38299584	R	II		IGR	shelf	IGR-shelf	chr22:38301954-38302871	rs116378595;rs147031692	48;9
cg07530677	0.0090707075623162	0.972113832749352	4.14982231534555	5.6984303785761e-05	0.0321062270466399	-0.147368291936157	0.973255600134819	0.964184892572502	-0.00907070756231632	16	1160642	R	II		IGR	opensea	IGR-opensea		rs556490997;rs74626758;rs539139978;rs552829320;rs191863044;rs182736273	39;19;14;13;2;1
cg02999294	0.00644542019224015	0.953120345288179	4.14956449843505	5.70415567035756e-05	0.0321132779622169	-0.148328824901617	0.953931656920768	0.947486236728528	-0.00644542019224004	21	47669759	R	II	MCM3AP-AS1	Body	opensea	Body-opensea		rs80120224	2
cg09610018	0.0464565387881859	0.669211352635167	4.14853481703893	5.72707656346793e-05	0.0322170498217655	-0.152164580314357	0.675059028846267	0.628602490058081	-0.0464565387881858	2	121433074	F	I		IGR	opensea	IGR-opensea		rs138510418;rs531321687	25;38
cg21690717	-0.010249708344564	0.957585719503371	-4.14752757083594	5.74958331912693e-05	0.0323183312957659	-0.155916038129725	0.956295546425034	0.966545254769598	0.0102497083445638	9	128580141	F	II	PBX3	Body	opensea	Body-opensea		rs191677928;rs117145351;rs576716000	0;26;49
cg14380586	-0.0296887046974431	0.103357456995278	-4.14729195944686	5.75486022157659e-05	0.0323226812758034	-0.156793462467466	0.0996204172431527	0.129309121940596	0.0296887046974431	12	103889928	R	II	C12orf42	TSS200	shore	TSS200-shore	chr12:103889148-103889843
cg08132789	0.00693802492948503	0.94744893136107	4.14692983170941	5.76297970242225e-05	0.0323429775637114	-0.158141961504459	0.948322249184362	0.941384224254877	-0.00693802492948492	11	34168077	R	II	NAT10	3'UTR	opensea	3'UTR-opensea		rs112410869;rs551441725	15;12
cg26959808	0.0075707713782226	0.961647137481887	4.14657349966956	5.77097993579419e-05	0.0323625734211958	-0.15946878824291	0.962600101711314	0.955029330333091	-0.00757077137822271	4	724745	R	II	PCGF3	ExonBnd	island	ExonBnd-island	chr4:724335-726070	rs184379092;rs549743618;rs567963106	41;29;13
cg15286034	0.00733240721817208	0.918395528480695	4.14626236873583	5.77797402201778e-05	0.032367686120703	-0.160627232433283	0.919318488829835	0.911986081611663	-0.0073324072181723	8	22414633	F	II	SORBS3	Body	opensea	Body-opensea
cg11909064	0.00897448657821831	0.960647468062577	4.1461318594982	5.78091022662876e-05	0.032367686120703	-0.161113141534129	0.961777123715779	0.95280263713756	-0.00897448657821909	6	155578034	F	II	TIAM2	Body	opensea	Body-opensea		rs201219494;rs139875461;rs80225928	0;41;42
cg15348714	0.0122491247433926	0.854777173576229	4.14534705097344	5.79859703112321e-05	0.0324414103580689	-0.164034870224082	0.856319021446027	0.844069896702634	-0.0122491247433926	19	5071967	R	II	KDM4B	Body	shelf	Body-shelf	chr19:5074591-5074814	rs547242374;rs377609326;rs138541478	27;16;1
cg22015685	0.00729502344667243	0.954874633245787	4.14474943939172	5.81209979927631e-05	0.0324912263977439	-0.166259400746457	0.955792887945369	0.948497864498696	-0.00729502344667265	13	47367992	F	II	ESD	5'UTR	shelf	5'UTR-shelf	chr13:47370763-47371484	rs138718267	21
cg07017175	-0.00531027692595117	0.0345941362530365	-4.14455258673454	5.81655418237684e-05	0.0324912263977439	-0.166992103781528	0.0339257097868328	0.039235986712784	0.00531027692595117	15	60884093	R	I	RORA	Body	island	Body-island	chr15:60883298-60885350
cg26006084	0.019052111513197	0.944422408470314	4.14396009156655	5.82998089027886e-05	0.032495362739604	-0.169197258535268	0.946820576353094	0.927768464839897	-0.0190521115131976	5	171616571	F	I	STK10	TSS1500	shore	TSS1500-shore	chr5:171614430-171615939	rs564079782;rs577874387	17;35
cg24061141	-0.0115529770821735	0.059956528682854	-4.14392566598262	5.83076192966656e-05	0.032495362739604	-0.169325376432106	0.0585023077913916	0.070055284873565	0.0115529770821734	7	35293869	F	I	TBX20	TSS200	island	TSS200-island	chr7:35292985-35294674	rs536272084;rs552904394	25;32
cg01478901	0.0126482355891773	0.892909484610802	4.14392064293316	5.83087589977848e-05	0.032495362739604	-0.169344070091158	0.89450157020944	0.881853334620262	-0.0126482355891778	16	84218689	F	II	TAF1C	5'UTR	shore	5'UTR-shore	chr16:84220196-84220779	rs535443477;rs148053985	11;22
cg04673825	-0.00440632638639777	0.0145350408507726	-4.14365033898011	5.83701208661298e-05	0.0325043233186253	-0.170350000506057	0.0139803983685687	0.0183867247549665	0.00440632638639777	4	10459183	F	II	ZNF518B	TSS200	island	TSS200-island	chr4:10458129-10459353
cg01250138	0.0055051678944863	0.953441001249897	4.142992887837	5.85196273140072e-05	0.0325528525435263	-0.172796476035137	0.954133959446406	0.948628791551919	-0.00550516789448674	16	85064673	F	II	KIAA0513	5'UTR	shelf	5'UTR-shelf	chr16:85061182-85061802	rs193027890	43
cg01113934	0.0223853587324826	0.64421600477339	4.14286843422195	5.85479696763617e-05	0.0325528525435263	-0.173259552542895	0.64703374223622	0.624648383503737	-0.0223853587324828	4	37003419	F	II		IGR	opensea	IGR-opensea		rs114914051;rs1822646;rs534602444;rs1822645	29;33;39;47
cg25463440	-0.0304051389312872	0.103608908948774	-4.14247821261708	5.86369217294169e-05	0.0325760602952864	-0.174711448091617	0.0997816886637168	0.130186827595004	0.0304051389312871	10	119494516	R	II		IGR	island	IGR-island	chr10:119494493-119494991	rs573262536	4
cg25582855	-0.00353870637026936	0.0111906869285135	-4.14191689993128	5.87651012969187e-05	0.0325760602952864	-0.176799733124913	0.0107452553574307	0.0142839617277	0.00353870637026935	10	978071	F	II	LOC101927762	TSS1500	island	TSS1500-island	chr10:977260-978072
cg14495439	0.0328293313654936	0.91692377495485	4.14191430582196	5.87656943014135e-05	0.0325760602952864	-0.176809383628848	0.921056138343513	0.88822680697802	-0.0328293313654937	16	53580889	F	II		IGR	opensea	IGR-opensea		rs570258169;rs115073291	31;38
cg02631134	0.0154425254141711	0.951405521591048	4.14140604113292	5.88819924093137e-05	0.0325760602952864	-0.178700118504587	0.953349335978845	0.937906810564674	-0.0154425254141711	3	170149064	F	II	CLDN11	Body	opensea	Body-opensea		rs187858284;rs112301504	0;1
cg15899199	0.00391884317356216	0.0243023282559858	4.14115471296767	5.89395811766875e-05	0.0325760602952864	-0.179634987158188	0.0247956092148958	0.0208767660413336	-0.00391884317356216	19	18700260	R	II	C19orf60	Body	island	Body-island	chr19:18699422-18700554	rs568055449	7
cg03432746	-0.0209600928082364	0.824253980161999	-4.14095230193362	5.89860003631193e-05	0.0325760602952864	-0.180387865746676	0.821615646801521	0.842575739609757	0.020960092808236	12	32637859	F	II	FGD4	TSS1500	opensea	TSS1500-opensea		rs148352893	45
cg05994294	0.00773343865631859	0.916238807357067	4.14094492427802	5.89876929511294e-05	0.0325760602952864	-0.1804153067828	0.917212247187933	0.909478808531613	-0.00773343865631915	4	1374658	F	I	KIAA1530	Body	opensea	Body-opensea		rs545736028;rs28614045;rs531138286;rs142276654	0;37;46;50
cg22606703	-0.0186620343165549	0.936890321412995	-4.14087310444462	5.90041723468983e-05	0.0325760602952864	-0.180682437150148	0.934541254156366	0.95320328847292	0.0186620343165543	15	37301024	F	II	MEIS2	Body	opensea	Body-opensea		rs537589806	32
cg15034244	-0.00484971628618535	0.0296811429493409	-4.14086656534971	5.90056729915283e-05	0.0325760602952864	-0.180706758814113	0.0290706891510798	0.0339204054372652	0.00484971628618536	11	66383961	F	II	RBM14	TSS200	island	TSS200-island	chr11:66383571-66385047
cg15043926	-0.00372071477554494	0.0200403369849713	-4.14060248191515	5.90663075337453e-05	0.0325760602952864	-0.181688971779829	0.0195719952649727	0.0232927100405176	0.00372071477554494	4	26863112	F	I	STIM2	Body	island	Body-island	chr4:26862031-26863238	rs561662822;rs527322752	20;39
cg06814194	-0.00903939275627208	0.960933286572422	-4.14034283966252	5.91259804901762e-05	0.0325760602952864	-0.182654618594214	0.959795460910794	0.968834853667066	0.00903939275627197	1	3070337	R	II	PRDM16	Body	shore	Body-shore	chr1:3071899-3072239
cg20554847	0.0239684169818672	0.884533142875795	4.14004862486763	5.9193668893579e-05	0.0325760602952864	-0.183748788207547	0.887550146411974	0.863581729430106	-0.0239684169818676	8	142558959	R	II		IGR	opensea	IGR-opensea		rs183759216;rs143806936;rs148153077	44;31;21
cg20798726	0.0102218176672719	0.927358677401672	4.13991729377768	5.92239074574834e-05	0.0325760602952864	-0.184237182038217	0.928645339765385	0.918423522098112	-0.0102218176672725	2	109904440	F	II	SH3RF3	Body	opensea	Body-opensea		rs551490000;rs148697456	8;46
cg21378442	0.0259881933776814	0.683037310856375	4.13991222513915	5.92250747915141e-05	0.0325760602952864	-0.184256031038693	0.686308551980839	0.660320358603157	-0.0259881933776818	19	673141	R	II		IGR	shelf	IGR-shelf	chr19:675671-675881	rs111527185	38
cg24074685	-0.0119855801654294	0.0210119106910714	-4.13946475246759	5.93282169108889e-05	0.0326049352223571	-0.18591999871968	0.0195032362646537	0.0314888164300832	0.0119855801654294	2	70476188	F	II	TIA1	TSS1500	shore	TSS1500-shore	chr2:70475427-70476151	rs187508339;rs72902502;rs569457082;rs193142336;rs555606202;rs115548498;rs557180146;rs374102837;rs577545748;rs543048526	8;10;13;15;17;18;19;20;23;31
cg06943668	0.0083714625295781	0.916117828606486	4.13929054593115	5.93684178540272e-05	0.0326049352223571	-0.186567763326183	0.917171579134685	0.908800116605107	-0.00837146252957799	2	102755847	R	II		IGR	shelf	IGR-shelf	chr2:102758806-102759577	rs531249708	20
cg08110076	-0.0152256119963631	0.885445947690919	-4.13865631394665	5.95149973347158e-05	0.0326523892577115	-0.188925892608847	0.883529437089979	0.898755049086341	0.0152256119963626	16	64984626	F	II	CDH11	Body	shore	Body-shore	chr16:64984681-64984908	rs201311098;rs572049132;rs541059450	5;13;14
cg23858605	0.0101537616798529	0.906782294845794	4.13844999052234	5.95627560394727e-05	0.0326523892577115	-0.189692959758318	0.90806039072158	0.897906629041726	-0.010153761679853	6	30153868	R	II	TRIM26	Body	opensea	Body-opensea		rs147508131;rs563566749	51;25
cg15627710	-0.00574128456243227	0.023004647255326	-4.1382066127227	5.96191390472438e-05	0.0326523892577115	-0.190597748693087	0.0222819680796352	0.0280232526420675	0.00574128456243227	1	154972140	R	I		IGR	island	IGR-island	chr1:154971870-154972404	rs111371613	15
cg08273200	0.00599822137433607	0.0382753274792249	4.1380471669803	5.96561053136915e-05	0.0326523892577115	-0.19119048652975	0.0390303483515189	0.0330321269771828	-0.00599822137433608	1	39338480	R	II	MYCBP	Body	island	Body-island	chr1:39338479-39339349	rs528713679;rs181010504	45;31
cg15413924	-0.00866457518749031	0.957648909679155	-4.13793436076615	5.96822718112532e-05	0.0326523892577115	-0.191609831588917	0.956558263851359	0.965222839038849	0.00866457518748998	16	86584686	R	II	MTHFSD	Body	shelf	Body-shelf	chr16:86588435-86589513	rs143513078;rs532502305;rs552322440	28;26;2
cg25218006	0.0190191826536427	0.903306778371708	4.13752222658298	5.97779637272246e-05	0.0326661356337762	-0.193141820114555	0.905700801363076	0.886681618709433	-0.019019182653643	2	208905939	R	II		IGR	opensea	IGR-opensea
cg16262566	-0.0026468199140275	0.00720827286022456	-4.13743422754606	5.97984149105349e-05	0.0326661356337762	-0.193468915324413	0.00687510671720012	0.00952192663122762	0.0026468199140275	17	73400938	R	II	GRB2	5'UTR	shore	5'UTR-shore	chr17:73401217-73401988	rs73996044;rs561240493;rs190321200	44;28;13
cg00396520	-0.0035192450574384	0.00909819935760808	-4.13642350048763	6.00337908181035e-05	0.03276977570284	-0.197225428115271	0.00865521746226618	0.0121744625197046	0.0035192450574384	2	70314546	R	II	PCBP1	TSS200	island	TSS200-island	chr2:70313200-70315490	rs575509914;rs115200273;rs560801641;rs150104831	37;33;15;7
cg25242306	0.0223802800421176	0.196322273240356	4.13576077605371	6.01886055528588e-05	0.0328293169193328	-0.199688147749235	0.199139371427476	0.176759091385358	-0.0223802800421177	13	74667131	R	II	KLF12	5'UTR	opensea	5'UTR-opensea
cg05470682	0.0382278979641316	0.558848209131449	4.13530059092713	6.02963310426871e-05	0.0328515474913668	-0.201398038106642	0.563660112371689	0.525432214407557	-0.0382278979641318	14	103749505	F	II		IGR	shelf	IGR-shelf	chr14:103745232-103746271	rs527399815;rs547359185	0;19
cg12556635	0.0105478856261707	0.809842262481156	4.13512618092807	6.03372071536231e-05	0.0328515474913668	-0.202046046890041	0.811169968364171	0.800622082738	-0.0105478856261706	17	5343211	F	II	C1QBP	TSS1500	shore	TSS1500-shore	chr17:5342128-5342631
cg02459375	-0.0072913497750684	0.973958212550534	-4.1348139143381	6.04104586696967e-05	0.0328515474913668	-0.203206199067246	0.973040420271154	0.980331770046223	0.00729134977506862	2	3393152	R	II	TTC15	Body	shore	Body-shore	chr2:3391402-3392500	rs557539933;rs148125381	44;41
cg18227189	0.00831409213841328	0.947091098611316	4.1347498163307	6.04255053061728e-05	0.0328515474913668	-0.203444331441787	0.948137627691676	0.939823535553262	-0.0083140921384135	1	117471252	R	II	PTGFRN	Body	opensea	Body-opensea		rs536764288;rs184633455;rs149526775	40;2;1
cg02291939	0.022296051042514	0.811731487972272	4.13423419535746	6.05466748575443e-05	0.0328515474913668	-0.205359824454224	0.814537983907693	0.792241932865179	-0.0222960510425141	2	242513358	R	II	BOK	3'UTR	opensea	3'UTR-opensea
cg07643404	0.0134583420069311	0.913226724143094	4.13413605441419	6.05697640375107e-05	0.0328515474913668	-0.205724389396314	0.914920781178931	0.901462439172	-0.0134583420069312	6	31833917	R	II	SLC44A4	Body	shelf	Body-shelf	chr6:31830299-31830948	rs138860027;rs375565372	39;1
cg20612655	0.0103685918550964	0.922955414725298	4.13401392119026	6.05985095395042e-05	0.0328515474913668	-0.20617806915952	0.924260552161603	0.913891960306506	-0.0103685918550972	7	150025762	R	II	ZBED6CL	TSS1500	opensea	TSS1500-opensea		rs56190213;rs538001947;rs55881542;rs574742752;rs545995556;rs554520285	44;35;30;21;20;12
cg08427977	0.0378047923297687	0.542136084045073	4.13398041297145	6.06063983775227e-05	0.0328515474913668	-0.20630253796074	0.546894729233435	0.509089936903667	-0.0378047923297686	10	50323832	F	II	C10orf72	TSS1500	shore	TSS1500-shore	chr10:50323184-50323735	rs115653734	25
cg19575372	-0.0216190677644633	0.0839579189169478	-4.13383236286049	6.06412655698816e-05	0.0328515474913668	-0.206852471756214	0.0812366376598825	0.102855705424346	0.0216190677644632	2	119612787	F	II		IGR	shore	IGR-shore	chr2:119613031-119615565	rs113235429;rs562375701;rs377672029	14;34;51
cg03228386	0.0109986150522146	0.91830880775268	4.13328207915687	6.07710308697098e-05	0.0328683859152044	-0.208896371105194	0.919693248808204	0.908694633755989	-0.0109986150522148	6	170592385	R	II	DLL1	Body	island	Body-island	chr6:170592384-170593079	rs111294306;rs532671084;rs61757616	39;26;1
cg13568059	0.0140541523642128	0.843900053126562	4.13313276992626	6.08062860636836e-05	0.0328683859152044	-0.20945090824423	0.845669107270309	0.831614954906096	-0.0140541523642129	6	44122554	F	II	TMEM63B	Body	shore	Body-shore	chr6:44120340-44120569	rs189153353;rs140864924;rs150146006;rs539919338	0;1;8;14
cg05289897	0.0058753611187673	0.959264749750685	4.13311823436416	6.08097192747165e-05	0.0328683859152044	-0.20950489273986	0.960004305695704	0.954128944576937	-0.00587536111876763	10	3904141	R	I		IGR	opensea	IGR-opensea		rs562464890;rs532974417	44;38
cg05929755	0.0620038169279922	0.345996926552048	4.13241128100152	6.09769213903733e-05	0.0329114350494794	-0.212130309171643	0.353801602808719	0.291797785880727	-0.0620038169279922	1	110663559	F	II		IGR	opensea	IGR-opensea		rs529729300	12
cg22741544	0.00724833027112692	0.965671290430718	4.13217017535866	6.10340460025255e-05	0.0329114350494794	-0.213025623775938	0.966583667667643	0.959335337396515	-0.00724833027112737	5	118374225	R	II		IGR	opensea	IGR-opensea		rs183962276;rs558582859	13;1
cg00099473	0.0260661967990336	0.516750794675423	4.13186631189393	6.11061126117293e-05	0.0329114350494794	-0.214153922968086	0.520031854412364	0.49396565761333	-0.026066196799034	16	70922400	R	II	HYDIN	Body	opensea	Body-opensea		rs370228931	47
cg17660946	0.00756346632172578	0.944462689195731	4.13178790628203	6.11247211024123e-05	0.0329114350494794	-0.214445046394985	0.945414733907556	0.937851267585831	-0.00756346632172555	7	128845145	F	II	SMO	Body	opensea	Body-opensea		rs200359079;rs148484943	20;33
cg26345259	0.00402153160501839	0.97604203537605	4.1316253224047	6.11633254225829e-05	0.0329114350494794	-0.215048713527461	0.976548242151507	0.972526710546489	-0.00402153160501861	19	5010347	R	II	KDM4B	5'UTR	opensea	5'UTR-opensea		rs568538232;rs536453994	47;1
cg08169794	-0.0153067790164908	0.919377715474772	-4.13162051642534	6.11644669211557e-05	0.0329114350494794	-0.215066557643674	0.917450988046123	0.932757767062613	0.0153067790164901	6	118709682	R	II		IGR	opensea	IGR-opensea		rs544360426;rs564331885;rs533395681	47;6;2
cg04881002	0.0418359846023332	0.654140854238454	4.13111661330448	6.12842653099556e-05	0.0329412682151269	-0.216937408553138	0.659406922230356	0.617570937628023	-0.0418359846023335	20	60193806	R	II	CDH4	Body	opensea	Body-opensea		rs543501307;rs114376674;rs577079162;rs149968592;rs559576798	49;43;21;19;1
cg25964809	-0.00506678444074216	0.974875825868366	-4.13093047930251	6.1328573727867e-05	0.0329412682151269	-0.217628426527904	0.974238048805895	0.979304833246637	0.00506678444074204	22	41731880	R	II	ZC3H7B	Body	opensea	Body-opensea		rs186743045;rs569199544;rs536235574	17;2;1
cg10760941	0.0119827752492148	0.912821743805915	4.13062280261853	6.14018820808232e-05	0.0329412682151269	-0.218770615115764	0.914330065165956	0.902347289916742	-0.011982775249215	2	201593025	F	II	AOX2P	Body	opensea	Body-opensea		rs149217073;rs568999937;rs142426322;rs548813708	1;38;47;50
cg16540704	0.0299736057753015	0.937076578914786	4.13041421598365	6.14516284932785e-05	0.0329412682151269	-0.219544913547466	0.940849480341048	0.910875874565746	-0.0299736057753017	7	117067416	R	II	ASZ1	Body	island	Body-island	chr7:117067403-117067666	rs200853725;rs200316035;rs565475376;rs201373907	14;13;10;2
cg02407785	-0.00251739629650285	0.00442864327484217	-4.13035542949935	6.14656556104901e-05	0.0329412682151269	-0.219763130428079	0.00411176821654111	0.00662916451304397	0.00251739629650285	13	67804285	R	II	PCDH9	5'UTR	shore	5'UTR-shore	chr13:67804593-67805459	rs557283292	35
cg17034009	-0.0642686590780727	0.37231344949833	-4.13004472731358	6.15398435454789e-05	0.0329412682151269	-0.220916424067639	0.364223688215775	0.428492347293848	0.0642686590780726	4	68612945	R	II	GNRHR	Body	opensea	Body-opensea		rs566731611	1
cg22805152	-0.00621480090807011	0.0565036774528603	-4.12967390356977	6.16284991471133e-05	0.0329412682151269	-0.222292793314436	0.0557213948210753	0.0619361957291454	0.0062148009080701	15	83736134	R	I	BTBD1	TSS200	shore	TSS200-shore	chr15:83735240-83736089
cg16357904	0.019531363089884	0.915991203360802	4.12961477669131	6.16426463411989e-05	0.0329412682151269	-0.22251224282134	0.918449696616871	0.898918333526987	-0.0195313630898842	2	73847584	R	II		IGR	opensea	IGR-opensea		rs538831366;rs181097329;rs114788174;rs554052792;rs566894635;rs534603804;rs185094126	40;36;25;6;4;2;1
cg06880877	-0.0242724139057386	0.192244181854937	-4.12906237793139	6.17749681054654e-05	0.0329412682151269	-0.224562352415443	0.189188912971697	0.213461326877436	0.0242724139057386	10	135192744	F	I	PAOX	5'UTR	island	5'UTR-island	chr10:135191594-135193307	rs541974492;rs12250188	7;18
cg18210294	0.0318693729319462	0.87989776388373	4.128995464532	6.17910150006787e-05	0.0329412682151269	-0.224810672517387	0.883909293343695	0.852039920411748	-0.0318693729319466	11	29085684	R	II		IGR	opensea	IGR-opensea		rs546251330;rs568151131	29;1
cg05756754	0.0363342781420848	0.726032505030886	4.12895931570221	6.17996857228439e-05	0.0329412682151269	-0.224944821927279	0.730606050531289	0.694271772389204	-0.036334278142085	13	98885809	F	II	FARP1	Body	opensea	Body-opensea		rs577157320;rs9556915	9;32
cg03651571	0.0203683628287413	0.863823282650552	4.12882116502522	6.18328335141243e-05	0.0329412682151269	-0.225457494797418	0.866387132517107	0.846018769688365	-0.0203683628287412	15	78614821	F	II		IGR	opensea	IGR-opensea		rs187613948;rs539573770;rs557845215;rs79651996;rs540271432	0;1;17;41;51
cg21914278	0.00823706454635476	0.937024234551057	4.12870615983811	6.18604407632152e-05	0.0329412682151269	-0.22588426518938	0.938061067850598	0.929824003304243	-0.0082370645463552	7	35832252	R	II	SEPT7-AS1	Body	opensea	Body-opensea		rs183040766;rs577351645;rs539922832	37;25;7
cg24118155	-0.00974662705930973	0.962010846773056	-4.12869800675832	6.18623983755796e-05	0.0329412682151269	-0.225914519931381	0.960783998611745	0.970530625671054	0.00974662705930951	14	64506590	F	II	SYNE2	Body	opensea	Body-opensea		rs542847146	30
cg17754830	0.0264565247949998	0.21987683661636	4.12821792529905	6.19777738916295e-05	0.032975713633801	-0.227695940692954	0.223207028548597	0.196750503753598	-0.0264565247949999	12	7024978	F	II	ENO2	5'UTR	shore	5'UTR-shore	chr12:7023261-7024089
cg11868231	0.0365629126163965	0.696049530253946	4.12804673287593	6.20189654578313e-05	0.032975713633801	-0.228331138786441	0.700651854918947	0.66408894230255	-0.0365629126163969	1	10921358	R	II		IGR	opensea	IGR-opensea
cg19216143	0.016546488229268	0.892614556060579	4.12656429300229	6.23767606208548e-05	0.0331153298932818	-0.233830767167694	0.894697330802724	0.878150842573456	-0.0165464882292683	6	19893074	F	II		IGR	opensea	IGR-opensea		rs561056143;rs926367;rs75496413;rs571501926	31;36;37;38
cg16877339	-0.0166072307742252	0.074990683812661	-4.12655277344	6.23795486482078e-05	0.0331153298932818	-0.233873496925639	0.0729002631557655	0.0895074939299907	0.0166072307742252	11	112151247	F	II		IGR	opensea	IGR-opensea		rs577236181	26
cg11148677	0.0287798107083802	0.839075638056963	4.12638589141808	6.24199517213852e-05	0.0331153298932818	-0.234492505445864	0.842698271572703	0.813918460864323	-0.0287798107083806	3	123876715	R	II	KALRN	Body	opensea	Body-opensea		rs541964579;rs555145526	45;1
cg11616581	0.0317203372635303	0.854609748873306	4.12603278101796	6.25055242702018e-05	0.0331317277194171	-0.235802218230663	0.858602518598785	0.826882181335255	-0.0317203372635306	22	43928106	F	II	EFCAB6-AS1	Body	opensea	Body-opensea		rs536838344;rs191746537	1;41
cg09810059	-0.0657461707432868	0.384930426624794	-4.12587756357805	6.2543175062427e-05	0.0331317277194171	-0.236377903396678	0.376654684852912	0.442400855596198	0.0657461707432865	1	29805006	F	I		IGR	island	IGR-island	chr1:29804962-29805239	rs545498613;rs1977332;rs1977333	18;35;49
cg18022554	0.0216286351076758	0.570528866920909	4.1256264930975	6.26041226729982e-05	0.0331385047012729	-0.237309061361861	0.573251352458938	0.551622717351262	-0.0216286351076759	15	73657801	R	II	HCN4	Body	shelf	Body-shelf	chr15:73659860-73662015	rs146133769	2
cg23192486	-0.0155738020080427	0.951949425797921	-4.12544464651006	6.26483015876669e-05	0.0331385047012729	-0.237983457301405	0.949989087083622	0.965562889091664	0.0155738020080428	2	219412685	R	II	USP37	Body	opensea	Body-opensea		rs185512133	2
cg06000972	0.0136304089247854	0.910457149766056	4.12495345682455	6.27677833195412e-05	0.0331772568974718	-0.23980496567293	0.91217286557477	0.898542456649984	-0.0136304089247855	1	203901596	F	II		IGR	opensea	IGR-opensea		rs556954519;rs576754781	1;4
cg18469713	-0.0107797921361036	0.951343325141987	-4.12475024299731	6.28172787372917e-05	0.0331789865177542	-0.24055850590109	0.94998642822975	0.960766220365854	0.0107797921361039	9	32954332	R	II		IGR	shore	IGR-shore	chr9:32955651-32956278	rs144902546;rs541162918	51;6
cg09655341	0.0216695377199168	0.622882677978969	4.1243359465812	6.29183017867426e-05	0.0332079095753852	-0.242094674196023	0.62561031209756	0.603940774377643	-0.0216695377199169	17	79618100	F	II	PDE6G	3'UTR	shelf	3'UTR-shelf	chr17:79614850-79615559	rs200236628;rs146792814;rs199710012	0;28;31
cg11261911	0.0125351559847426	0.966463612536102	4.12384437697293	6.30383689199269e-05	0.0332468341004581	-0.243917206084348	0.968041464338377	0.955506308353634	-0.0125351559847425	1	188186914	F	II		IGR	opensea	IGR-opensea		rs544552349	5
cg25022584	0.0166177544503985	0.809205845321477	4.12268962040195	6.33212839390038e-05	0.0333470415585471	-0.248197882176937	0.811297590636912	0.794679836186514	-0.0166177544503983	9	140965943	F	II	CACNA1B	Body	opensea	Body-opensea		rs368822458;rs7865606	27;32
cg13392848	0.00899128368438873	0.92561370993371	4.12268962021537	6.33212839848144e-05	0.0333470415585471	-0.248197882868535	0.926745479907968	0.917754196223579	-0.00899128368438895	6	169545058	R	II		IGR	opensea	IGR-opensea		rs60387492;rs542425619;rs561869077	48;46;40
cg26052783	0.0461858313734351	0.820945200927635	4.12194913813808	6.35033405587577e-05	0.0334095282399798	-0.250942349511746	0.826758802079536	0.780572970706101	-0.0461858313734352	17	31529254	F	II	ASIC2	Body	opensea	Body-opensea		rs192503927	1
cg05288569	-0.00419971577032234	0.0220906358167244	-4.12182859066199	6.35330259787857e-05	0.0334095282399798	-0.25138910083361	0.0215620002652153	0.0257617160355376	0.00419971577032234	17	40021733	R	I	KLHL11	TSS200	island	TSS200-island	chr17:40020980-40021924
cg03134073	-0.0144049777595441	0.928851895741033	-4.12137657179509	6.36444561352011e-05	0.033443624168263	-0.253064200129096	0.927038681757314	0.941443659516858	0.0144049777595441	11	1021224	R	II	MUC6	ExonBnd	shelf	ExonBnd-shelf	chr11:1024003-1024492	rs191637858;rs200818631;rs371099284;rs374090660	43;33;28;1
cg07792345	-0.0431657135234709	0.206413696976566	-4.12089135815314	6.37642773825099e-05	0.0334820763022426	-0.254862152350908	0.200980250519066	0.244145964042537	0.0431657135234708	2	222890993	R	II		IGR	opensea	IGR-opensea		rs561866658	25
cg20824761	-0.00864227283680375	0.024658784866621	-4.11955401003309	6.40956472260444e-05	0.0336015716319301	-0.259816814524992	0.0235709463277227	0.0322132191645264	0.00864227283680374	15	69591567	R	I	PAQR5	5'UTR	island	5'UTR-island	chr15:69591246-69591754
cg02700358	0.00708142309265392	0.934014627075678	4.11954949636463	6.40967684126251e-05	0.0336015716319301	-0.25983353480639	0.93490599501741	0.927824571924756	-0.00708142309265458	13	114840309	R	II	RASA3	Body	shore	Body-shore	chr13:114840918-114841580
cg20073681	0.0202380506830687	0.843927836083369	4.11935646665589	6.41447341805285e-05	0.0336015716319301	-0.260548574065457	0.846475283022497	0.826237232339428	-0.0202380506830687	16	4674013	R	II	MGRN1	TSS1500	shore	TSS1500-shore	chr16:4674706-4675453
cg19124322	0.010136771421708	0.962606870917464	4.11905738204718	6.42191212437266e-05	0.0336015716319301	-0.261656420035663	0.963882828159357	0.953746056737648	-0.0101367714217087	1	53909881	F	II		IGR	opensea	IGR-opensea		rs539307103;rs74084002;rs569920750	9;25;38
cg24777028	-0.0651126134662333	0.180998928776896	-4.11903011405466	6.42259073265646e-05	0.0336015716319301	-0.261757420866349	0.172802935473454	0.237915548939687	0.0651126134662333	5	141348256	F	II	RNF14	TSS1500	shore	TSS1500-shore	chr5:141348531-141349104	rs549917158;rs569926534;rs252134	24;30;33
cg06917697	-0.00473190201329643	0.980990677884258	-4.11787249903268	6.45146320912789e-05	0.0337280429097742	-0.266044749465799	0.980395053854612	0.985126955867908	0.0047319020132961	6	114352289	F	II	LOC101927768	Body	opensea	Body-opensea		rs553306206;rs568233001	1;22
cg07125256	0.0154191475179696	0.859376596089255	4.11742367162818	6.46269093106114e-05	0.0337621510212204	-0.267706765904752	0.861317467804803	0.845898320286833	-0.01541914751797	5	148807759	F	II	MIR143	TSS1500	opensea	TSS1500-opensea		rs533556817;rs353292	7;49
cg11908762	0.00886412658580815	0.940466886507273	4.11703576330751	6.4724097745721e-05	0.0337669963833091	-0.269143082939475	0.941582650692899	0.932718524107091	-0.00886412658580837	8	29435655	R	II		IGR	opensea	IGR-opensea		rs567893384;rs536974779;rs113944769	35;8;2
cg01248361	0.00870300685878522	0.952761004728478	4.11701115114662	6.47302689097706e-05	0.0337669963833091	-0.269234211358484	0.953856488109304	0.945153481250519	-0.00870300685878578	16	58226907	R	II	CSNK2A2	Body	opensea	Body-opensea		rs527562467;rs548837441	51;20
cg02791145	0.0623459814877494	0.816988077554039	4.11593155977677	6.50015161519228e-05	0.0338838694944446	-0.273231059490501	0.824835823475574	0.762489841987825	-0.0623459814877497	11	50220426	F	II		IGR	opensea	IGR-opensea		rs141777559;rs80063275	1;49
cg22073766	-0.00618403448503154	0.0269039876674579	-4.11559852248069	6.50854109129828e-05	0.0338854488488918	-0.274463858988	0.0261255777322791	0.0323096122173106	0.00618403448503153	11	63920616	F	II	MACROD1	Body	opensea	Body-opensea		rs548984583;rs578047975	9;21
cg18937014	0.0082677992925666	0.924206744012668	4.1155320944404	6.51021570515004e-05	0.0338854488488918	-0.274709745340617	0.925247446021523	0.916979646728956	-0.00826779929256671	1	117484934	R	II	PTGFRN	Body	shelf	Body-shelf	chr1:117487249-117487645	rs190607408;rs559937593	2;1
cg22687756	-0.0214651131846094	0.809355060315965	-4.11535759099937	6.51461680293545e-05	0.0338854488488918	-0.275355662722269	0.806653157957063	0.828118271141672	0.0214651131846093	12	133624151	R	II	ZNF84	Body	opensea	Body-opensea
cg19851384	-0.0121699030503785	0.158320486344417	-4.11515999307593	6.51960379489766e-05	0.0338868327587078	-0.276087037358337	0.156788610435977	0.168958513486356	0.0121699030503785	11	48001835	R	I	PTPRJ	TSS1500	island	TSS1500-island	chr11:48001604-48003170	rs563753761	35
cg04641962	0.00548387115228877	0.973300805731449	4.11479600277053	6.52879976974845e-05	0.0339100757939612	-0.277434212325527	0.97399108321915	0.968507212066862	-0.00548387115228821	4	3425256	R	II	RGS12	Body	opensea	Body-opensea		rs573744086	9
cg10203006	0.00900715813873243	0.953833809749225	4.1141096853627	6.54617288387653e-05	0.0339446447099087	-0.279974106141649	0.954967577906548	0.945960419767815	-0.00900715813873287	7	69537701	R	II	AUTS2	Body	opensea	Body-opensea		rs191895452	17
cg19893316	0.0118213233854754	0.938055165630418	4.11387375474818	6.55215532493534e-05	0.0339446447099087	-0.280847150918172	0.93954316437824	0.927721840992764	-0.0118213233854758	12	26832094	R	II	ITPR2	Body	opensea	Body-opensea		rs562068220;rs187000129;rs141349327	19;9;5
cg07985931	0.00954578737489609	0.907846601478911	4.11385737643954	6.55257082015823e-05	0.0339446447099087	-0.280907756243087	0.909048169120507	0.89950238174561	-0.00954578737489631	11	73112805	F	II		IGR	opensea	IGR-opensea
cg19507591	-0.0186253529885204	0.939145502278753	-4.11378641315544	6.55437135245659e-05	0.0339446447099087	-0.281170342388712	0.936801052252226	0.955426405240747	0.0186253529885205	11	64850277	F	II	CDCA5	Body	shore	Body-shore	chr11:64851302-64851828	rs540236386	29
cg17028831	0.0162249958227185	0.834014386138327	4.11295465313276	6.5755106814266e-05	0.0340295715005625	-0.28424784635158	0.836056693304823	0.819831697482103	-0.0162249958227192	10	95651248	R	II		IGR	shelf	IGR-shelf	chr10:95653641-95654181	rs141097337;rs115231038	40;37
cg14571682	0.00604716240629122	0.955672103634866	4.11242949802192	6.5888911549925e-05	0.0340465294775534	-0.286190662745247	0.956433284916776	0.950386122510485	-0.00604716240629133	2	184050946	F	II		IGR	opensea	IGR-opensea		rs563819262;rs532838643	20;25
cg06272038	-0.0145591775380024	0.047862196343115	-4.11209547649264	6.59741526278238e-05	0.0340465294775534	-0.287426276957019	0.0460295725970727	0.0605887501350751	0.0145591775380023	11	2292512	F	I	ASCL2	TSS1500	island	TSS1500-island	chr11:2290104-2292932	rs7949873;rs61873085	8;38
cg12362198	0.036941857105202	0.7500868068967	4.11201805823804	6.59939245333793e-05	0.0340465294775534	-0.287712651691344	0.754736830867984	0.717794973762782	-0.0369418571052024	20	7609170	R	II		IGR	opensea	IGR-opensea		rs186846138;rs564684433	18;2
cg19399833	0.0189406437179833	0.725045837231398	4.11192188866584	6.60184932435579e-05	0.0340465294775534	-0.288068382752376	0.727429974202893	0.708489330484909	-0.0189406437179834	5	177755013	R	II	COL23A1	Body	opensea	Body-opensea		rs542536820;rs79086600;rs560316255;rs192858627	36;33;2;1
cg00635780	-0.00540907155207453	0.0423632378984149	-4.11172605998131	6.60685491896823e-05	0.0340465294775534	-0.288792732419802	0.0416823757450069	0.0470914472970814	0.00540907155207451	6	130088683	R	II		IGR	opensea	IGR-opensea
cg01885102	0.0150412568937616	0.750611414749982	4.11163627591829	6.60915111078571e-05	0.0340465294775534	-0.289124825122867	0.752504719813533	0.737463462919771	-0.0150412568937613	22	21387215	F	II	SLC7A4	TSS1500	shore	TSS1500-shore	chr22:21386493-21387000	rs529569010	40
cg09514626	0.0451912357408534	0.700034976315564	4.11152532450383	6.61198970349811e-05	0.0340465294775534	-0.289535203596193	0.705723383611616	0.660532147870762	-0.0451912357408537	1	11908659	R	II	NPPA	TSS1500	opensea	TSS1500-opensea		rs117056590	1
cg05244153	0.00555318326425813	0.972564757236636	4.11126909686199	6.61854951443344e-05	0.0340475636472284	-0.290482885163545	0.973263759325844	0.967710576061585	-0.00555318326425835	13	27653338	R	II	USP12	Body	opensea	Body-opensea		rs532979265	50
cg22521356	-0.00286314819508395	0.00908733257088023	-4.11114701476285	6.62167718745205e-05	0.0340475636472284	-0.290934400705078	0.00872693629457596	0.0115900844896599	0.00286314819508394	7	25219976	R	I	C7orf31	TSS200	shore	TSS200-shore	chr7:25219408-25219962	rs548415891;rs113291461	32;8
cg11003911	0.00846239138346638	0.935633745184206	4.11082406111795	6.62995789031198e-05	0.0340657392531563	-0.292128780341063	0.936698941302405	0.928236549918939	-0.00846239138346627	14	34557076	R	II		IGR	opensea	IGR-opensea		rs376083693	49
cg01942394	0.0206236633911256	0.754547505900235	4.11058577706183	6.63607396776474e-05	0.0340727746356333	-0.293009979007811	0.757143491501915	0.736519828110789	-0.020623663391126	16	56641998	F	II	MT2A	TSS1500	shore	TSS1500-shore	chr16:56642129-56642595	rs541262522;rs559937041;rs574824859	1;27;29
cg16150821	-0.0132412644591174	0.928224062971896	-4.11018019931597	6.64649640989121e-05	0.0340994289423618	-0.294509754218664	0.926557330382636	0.939798594841754	0.0132412644591173	8	135490958	R	II	ZFAT	Body	island	Body-island	chr8:135490786-135491086	rs577332990;rs181970358;rs187568306	45;27;2
cg00059309	0.0156120566166438	0.871644727146849	4.11001421678825	6.65076630249464e-05	0.0340994289423618	-0.29512350299734	0.873609881126566	0.857997824509922	-0.0156120566166438	17	78293397	F	II	RNF213	3'UTR	opensea	3'UTR-opensea		rs547050750;rs142758536;rs532213416	0;1;26
cg01269546	-0.00674073203981396	0.970239221730221	-4.1095019565262	6.66396071990496e-05	0.0341426909689349	-0.297017549788464	0.969390737976957	0.976131470016771	0.00674073203981351	3	126784069	F	II		IGR	opensea	IGR-opensea		rs527956990;rs549640006;rs186779879	0;1;7
cg22906709	-0.00556184161792084	0.959612581535824	-4.10926119242984	6.67017078548411e-05	0.0341501325950107	-0.297907694084786	0.958912489583917	0.964474331201838	0.00556184161792039	13	114797349	R	I	RASA3	Body	opensea	Body-opensea		rs545469751;rs182554863;rs576230365;rs139727499;rs188417795;rs531650639	26;25;11;9;2;1
cg15100762	0.0311047782045107	0.922776734343767	4.10875909045886	6.68313938830403e-05	0.034192141503383	-0.299763915109571	0.926692021110768	0.895587242906257	-0.0311047782045115	1	66516476	F	II	LOC101927139	TSS200	opensea	TSS200-opensea		rs45566732;rs377581546;rs144489434;rs148415087	0;7;20;25
cg25459970	0.0196059508494193	0.865517599993179	4.1079946666185	6.70292971143656e-05	0.0342689668580425	-0.302589570820377	0.867985481918281	0.848379531068862	-0.0196059508494194	11	119372510	R	II		IGR	opensea	IGR-opensea
cg17074335	0.0105912930231677	0.885307109605144	4.10738440905404	6.71876900614668e-05	0.034286001528536	-0.304845060976678	0.886640279356312	0.876048986333144	-0.010591293023168	9	132392301	F	II	NTMT1	5'UTR	shelf	5'UTR-shelf	chr9:132388344-132388748	rs114486809;rs139377529	1;18
cg20313096	0.00769412700749061	0.944788162933326	4.10736833683882	6.71918664538938e-05	0.034286001528536	-0.304904459741241	0.945756654444758	0.938062527437267	-0.00769412700749061	2	46924942	F	II	SOCS5	TSS1500	shore	TSS1500-shore	chr2:46925898-46926969
cg27331554	0.0097311415157334	0.935416801750535	4.10698753858333	6.72908901742406e-05	0.034286001528536	-0.306311738356465	0.936641700682586	0.926910559166852	-0.00973114151573351	5	156763290	R	II	CYFIP2	Body	opensea	Body-opensea		rs544562989;rs576171645;rs138596899	40;19;1
cg05739711	0.00666284885481139	0.942859560565645	4.10688617417947	6.73172727319748e-05	0.034286001528536	-0.306686323474411	0.943698240841076	0.937035391986264	-0.00666284885481183	4	163048196	R	II	FSTL5	5'UTR	opensea	5'UTR-opensea		rs1032393;rs563522805;rs79492449	51;48;46
cg13615367	0.0206714986126127	0.906908338172308	4.10687607986455	6.7319900565029e-05	0.034286001528536	-0.306723625915563	0.909510344990679	0.888838846378066	-0.020671498612613	3	58479231	F	II	KCTD6	5'UTR	shore	5'UTR-shore	chr3:58477486-58478274	rs114127696;rs184218210	1;39
cg05170071	-0.0087567868530198	0.0142691836508587	-4.10654685741697	6.74056601832148e-05	0.034286001528536	-0.307940191998124	0.0131669307602688	0.0219237176132886	0.0087567868530198	7	142490980	F	II		IGR	shelf	IGR-shelf	chr7:142494563-142495248	rs73450999;rs139511008	35;46
cg24977276	-0.0060033811607858	0.977232512879868	-4.10640979871327	6.74413935866053e-05	0.034286001528536	-0.308446638357855	0.976476842523965	0.98248022368475	0.00600338116078503	7	74105270	F	II	GTF2I	Body	opensea	Body-opensea		rs372476632	0
cg05443135	0.0318544892569967	0.756235085365554	4.10639696793951	6.74447397022748e-05	0.034286001528536	-0.308494048737629	0.760244741355945	0.728390252098948	-0.0318544892569969	1	156083552	R	II	LMNA	TSS1500	shore	TSS1500-shore	chr1:156084486-156085097
cg15157374	0.0159717277064497	0.87001177557543	4.10593605355886	6.75650461115327e-05	0.0343226288489569	-0.310197074042495	0.872022202839179	0.856050475132729	-0.0159717277064504	5	129310045	R	II	CHSY3	Body	opensea	Body-opensea		rs186436604;rs539483816;rs555875739;rs57257806	50;24;22;1
cg02614099	-0.00294936127196521	0.00990314018925291	-4.10575476014844	6.76124229484884e-05	0.0343226288489569	-0.310866890930793	0.00953189191725729	0.0124812531892225	0.00294936127196521	1	61548266	R	II	NFIA	5'UTR	shore	5'UTR-shore	chr1:61548753-61549564	rs541853325;rs563417779;rs183063510;rs186679467;rs143384586	39;34;6;3;1
cg24960776	0.0063451527817785	0.95490678878545	4.10529410245669	6.77329481188834e-05	0.0343595124803777	-0.31256875802382	0.955705479345394	0.949360326563615	-0.00634515278177905	14	102685017	F	II	WDR20	Body	opensea	Body-opensea		rs192100274	8
cg09832582	-0.0296447717499403	0.172251311986655	-4.10494720983838	6.7823843685017e-05	0.0343674457878149	-0.313850228792415	0.168519802255893	0.198164574005834	0.0296447717499403	5	159398860	R	II	ADRA1B	Body	shore	Body-shore	chr5:159399004-159399928	rs556376342;rs575642035	20;17
cg15223789	0.007973440049308	0.92805025205214	4.10486903118234	6.78443447775617e-05	0.0343674457878149	-0.314139020103202	0.929053901848556	0.921080461799248	-0.007973440049308	1	11116039	F	II	SRM	Body	shelf	Body-shelf	chr1:11119030-11120634	rs2273342;rs201759516;rs200964659	13;22;49
cg25459295	-0.0438892057504526	0.882440955515959	-4.10365349903682	6.81638617532462e-05	0.0344893979791507	-0.318628628047941	0.876916440106811	0.920805645857264	0.0438892057504525	6	28233576	F	II	ZSCAN26	TSS1500	shore	TSS1500-shore	chr6:28234842-28235124
cg25732668	-0.00440783634399602	0.017692348697184	-4.10358774631959	6.81811865873708e-05	0.0344893979791507	-0.318871457986072	0.0171375161503873	0.0215453524943833	0.00440783634399602	22	50628978	F	I	TRABD	5'UTR	island	5'UTR-island	chr22:50628949-50629249	rs142731816;rs554449178;rs56036086	1;14;18
cg02461240	0.0201915075998726	0.8262296417279	4.1032983039977	6.82575002777727e-05	0.0345036857037924	-0.319940354694166	0.828771230097115	0.808579722497242	-0.0201915075998728	5	177791552	R	II	COL23A1	Body	opensea	Body-opensea		rs79731413;rs578069769;rs188988708	7;2;1
cg01297762	-0.00753911459777334	0.928268050620748	-4.10250424225428	6.84672803411163e-05	0.0345853721526061	-0.322872481649235	0.927319071160888	0.934858185758661	0.00753911459777301	2	471590	R	II		IGR	shelf	IGR-shelf	chr2:467849-468659	rs545507284	2
cg27077219	-0.00901041964588868	0.0125443509985594	-4.10172794947465	6.86729618974353e-05	0.0346428284597382	-0.325738562957978	0.0114101723018741	0.0204205919477628	0.00901041964588868	1	113392580	F	I	LINC01356	Body	island	Body-island	chr1:113392142-113392807
cg22475353	-0.0211041475725709	0.249333978033095	-4.10171066078841	6.86775493148612e-05	0.0346428284597382	-0.32580238810537	0.246677511905079	0.26778165947765	0.0211041475725708	19	54041163	R	I	ZNF331	TSS200	island	TSS200-island	chr19:54040812-54041857	rs559930911	2
cg24217356	-0.0163932028805925	0.09774541199868	-4.1013196103445	6.87813897822322e-05	0.0346692996769675	-0.327245983772544	0.0956819319158083	0.112075134796401	0.0163932028805925	12	3600220	R	I	THCAT155	Body	island	Body-island	chr12:3599966-3603008	rs527819358;rs559210560	36;32
cg18709415	-0.00506939424714237	0.978913569596303	-4.10083590738381	6.89100411040467e-05	0.0346692996769675	-0.329031463852296	0.978275464026732	0.983344858273874	0.0050693942471417	15	33257196	F	II	FMN1	Body	opensea	Body-opensea		rs544875956;rs148717735	10;13
cg05241839	0.00729730237600582	0.118370412541142	4.10083530387896	6.89102017628952e-05	0.0346692996769675	-0.329033691450216	0.119288954098961	0.111991651722955	-0.00729730237600582	16	53537463	F	I	AKTIP	TSS1500	island	TSS1500-island	chr16:53536501-53537685	rs559947059;rs528839019;rs186773486	3;20;46
cg15893779	0.0168896059189219	0.802491502185952	4.10077284996752	6.89268295365963e-05	0.0346692996769675	-0.329264213806534	0.804617466567354	0.787727860648433	-0.0168896059189217	13	113753244	F	II		IGR	shore	IGR-shore	chr13:113750486-113751565
cg13149710	-0.0098025390874249	0.954659405339644	-4.10051781465356	6.89947701440561e-05	0.0346692996769675	-0.330205540703806	0.953425519300667	0.963228058388092	0.00980253908742446	17	39344432	F	II		IGR	opensea	IGR-opensea		rs149528665;rs146023517;rs546060184;rs564837176	1;15;24;45
cg04573026	0.0121808151457976	0.843069031996494	4.10042383037328	6.90198234026004e-05	0.0346692996769675	-0.330552421927037	0.844602281455406	0.832421466309608	-0.0121808151457977	22	19707892	R	II	SEPT5	Body	shore	Body-shore	chr22:19709081-19712106	rs550209881;rs570048514	36;35
cg09346503	-0.0145331894012122	0.892678743765475	-4.10000999407487	6.91302426711379e-05	0.0346716769475749	-0.332079752139611	0.890849391253435	0.905382580654647	0.0145331894012124	2	11968388	F	II		IGR	opensea	IGR-opensea		rs77682726;rs60665865;rs530253278	7;23;32
cg26516974	0.0247337132648026	0.805088108895017	4.0998932567072	6.91614209126322e-05	0.0346716769475749	-0.332510568409013	0.808201443431845	0.783467730167043	-0.0247337132648029	6	52475065	F	II		IGR	opensea	IGR-opensea		rs147300441;rs373437603	1;31
cg09787476	-0.00341844462743128	0.00725657989035477	-4.09986314931952	6.9169464180729e-05	0.0346716769475749	-0.332621677383752	0.00682628616102776	0.010244730788459	0.00341844462743128	6	83903679	R	I	RWDD2A	5'UTR	island	5'UTR-island	chr6:83902606-83903777	rs16885957;rs547124181;rs569618547;rs538703232;rs558791991	47;46;45;31;5
cg15929698	-0.0100530704089335	0.014827088503957	-4.09931639748374	6.93156860554107e-05	0.0347207253667647	-0.334639310587101	0.0135616670538814	0.0236147374628149	0.0100530704089335	7	24323792	F	I	NPY	TSS200	island	TSS200-island	chr7:24323558-24325080	rs561020518;rs529777141	29;39
cg12365675	0.00647197482377648	0.958753519919457	4.09900587941506	6.93988617212639e-05	0.0347381471014806	-0.335785095303525	0.959568174093079	0.953096199269303	-0.00647197482377626	2	27450199	F	II	CAD	Body	opensea	Body-opensea		rs147309854	0
cg09706277	0.0209786264284657	0.867999330994095	4.09880127936401	6.94537182256548e-05	0.034738460614446	-0.336540014312979	0.870639997257818	0.849661370829352	-0.0209786264284656	15	73984094	F	II	CD276	5'UTR	opensea	5'UTR-opensea		rs536649041	0
cg01298611	0.0274288064412491	0.915151302313649	4.09846730906533	6.95433500072451e-05	0.034738460614446	-0.337772210786197	0.918603879348212	0.891175072906963	-0.0274288064412495	5	140017618	R	II	TMCO6	TSS1500	shore	TSS1500-shore	chr5:140019034-140019502	rs6864580;rs6864583;rs112886047	37;33;32
cg11835582	-0.00326134774191461	0.0186001674155833	-4.09833767956971	6.9578170077763e-05	0.034738460614446	-0.33825046254068	0.0181896481193982	0.0214509958613128	0.0032613477419146	4	175205044	F	II	FBXO8	1stExon	island	1stExon-island	chr4:175204565-175205395
cg14693258	0.0131080933500574	0.0405445220880399	4.09815174047713	6.96281446975128e-05	0.034738460614446	-0.338936440651747	0.0421944918803548	0.0290863985302975	-0.0131080933500574	7	77045902	R	I	GSAP	TSS200	shore	TSS200-shore	chr7:77044840-77045719	rs573913768;rs4729396;rs4729397	47;26;22
cg26216428	-0.00541845476906904	0.0114189607923386	-4.09810219509511	6.96414667375143e-05	0.034738460614446	-0.339119222426181	0.0107369175346936	0.0161553723037626	0.00541845476906904	16	49890202	F	I	ZNF423	5'UTR	island	5'UTR-island	chr16:49888474-49893354
cg13219552	-0.0078466602527737	0.970786494353931	-4.09738625287629	6.98342455243619e-05	0.034810431553741	-0.341760266696101	0.969798802853582	0.977645463106356	0.00784666025277392	6	152640475	R	II	SYNE1	Body	opensea	Body-opensea
cg19273668	0.0113000719099337	0.911569182851232	4.09676521235936	7.00018836370101e-05	0.0348582323513744	-0.344050932548976	0.912991569525209	0.901691497615276	-0.0113000719099334	1	201199004	F	II		IGR	shelf	IGR-shelf	chr1:201196030-201196267	rs560314876;rs529063048;rs77178768;rs138297524;rs531586437	1;19;21;33;39
cg22592142	-0.0224572916781745	0.0943156970757154	-4.09667130604423	7.00272653255529e-05	0.0348582323513744	-0.344397275783417	0.0914889051162249	0.113946196794399	0.0224572916781745	15	45409170	F	II	DUOXA2	Body	island	Body-island	chr15:45408573-45409528	rs1370114;rs542056097	26;28
cg12337011	0.0316518652882894	0.756157074830754	4.09585789119858	7.02474895276611e-05	0.0349436229958109	-0.347397032640212	0.760141225706203	0.728489360417914	-0.0316518652882896	2	28002424	F	II	MRPL33	3'UTR	opensea	3'UTR-opensea		rs149686645	0
cg09670925	0.0193879373887706	0.935582094625634	4.09536268299454	7.03818864256323e-05	0.0349862313547915	-0.349223059020918	0.938022534296948	0.918634596908177	-0.0193879373887711	11	115255010	R	II	CADM1	Body	opensea	Body-opensea		rs565521652	41
cg10882522	0.0661845414588381	0.364585244766327	4.09503415215753	7.04711835537094e-05	0.0350063775466108	-0.350434384606566	0.372916166068838	0.30673162461	-0.0661845414588382	3	57199792	F	II	IL17RD	TSS1500	shore	TSS1500-shore	chr3:57198243-57199378
cg03763620	-0.0136716374778832	0.0194973849414024	-4.09449953707836	7.06167274787434e-05	0.0350520608669306	-0.35240539917255	0.0177764795246059	0.0314481170024891	0.0136716374778832	9	90113281	R	I	DAPK1	5'UTR	island	5'UTR-island	chr9:90112514-90113817	rs528151974;rs13300553	29;10
cg05387932	-0.0113498957202893	0.946411987743317	-4.09431062201612	7.06682265026911e-05	0.0350520608669306	-0.353101841138968	0.944983329540763	0.956333225261052	0.0113498957202892	8	64121106	F	II	YTHDF3	Body	opensea	Body-opensea
cg02138834	0.00697515517428438	0.955932752703976	4.09415877617106	7.07096463295005e-05	0.0350520608669306	-0.353661607758642	0.956810744264375	0.949835589090091	-0.0069751551742846	7	75567608	R	II	POR	5'UTR	opensea	5'UTR-opensea		rs377232578;rs530530263;rs151084013	46;36;1
cg16178225	-0.106378069903433	0.0759728315793785	-4.0936962312473	7.08359603172865e-05	0.0350840314350431	-0.35536663877534	0.0625825850181072	0.16896065492154	0.106378069903433	1	245605309	R	II	KIF26B	Body	opensea	Body-opensea		rs569290250;rs537872803;rs190997946	37;33;2
cg15156367	0.0152719817544497	0.731921402301383	4.09345216610149	7.09026977047521e-05	0.0350840314350431	-0.356266249336345	0.73384374965509	0.71857176790064	-0.0152719817544499	1	92495004	F	II	EPHX4	TSS1500	shore	TSS1500-shore	chr1:92495367-92495964	rs556782659	2
cg24382713	0.0107525470403469	0.905290555796247	4.09315111908187	7.09850990589222e-05	0.0350840314350431	-0.35737583360098	0.906644023255871	0.895891476215524	-0.0107525470403476	15	38332509	R	II	LOC101928227	TSS200	opensea	TSS200-opensea		rs7175038;rs563935583	35;1
cg18115757	0.0191508003025098	0.675547021539056	4.09274999792078	7.10950345519535e-05	0.0350840314350431	-0.358854166109424	0.677957611786924	0.658806811484414	-0.0191508003025102	14	23514994	R	II		IGR	shelf	IGR-shelf	chr14:23517223-23517741	rs57997447	1
cg03019184	0.00412775220698103	0.976955006952732	4.09266165820779	7.11192677235882e-05	0.0350840314350431	-0.359179726858234	0.97747458415361	0.973346831946629	-0.00412775220698169	5	134229243	R	II	TXNDC15	Body	opensea	Body-opensea		rs553513714;rs147527860;rs140308625;rs144155205	37;36;21;1
cg10884287	-0.00630377617158719	0.0549230328364626	-4.09253681712915	7.11535273399731e-05	0.0350840314350431	-0.359639797624707	0.0541295505211579	0.0604333266927451	0.0063037761715872	9	140301662	F	I	EXD3	Body	island	Body-island	chr9:140301338-140301826	rs201591825;rs368963778;rs567533299	5;7;44
cg19061982	-0.00446556304885987	0.027679021067916	-4.09247026278908	7.11717980161992e-05	0.0350840314350431	-0.35988506257587	0.027116922222605	0.0315824852714648	0.00446556304885986	2	113299409	R	II	POLR1B	TSS200	island	TSS200-island	chr2:113299403-113300284	rs576874543;rs539437085	16;6
cg05114674	0.0223776266656861	0.877104160481523	4.09243294991818	7.11820432075704e-05	0.0350840314350431	-0.360022565971984	0.879920924677203	0.857543298011517	-0.0223776266656867	1	245603683	F	II	KIF26B	Body	opensea	Body-opensea		rs190088319;rs551169461;rs561177951	0;19;30
cg11765405	0.0121966526585771	0.923348939870851	4.09200575624226	7.12994405331688e-05	0.0350840314350431	-0.361596766728608	0.92488418286284	0.912687530204263	-0.0121966526585766	15	45248833	F	II	C15orf43	TSS200	opensea	TSS200-opensea
cg26279923	0.0190960438273683	0.925685401676664	4.09197540466324	7.13077885051462e-05	0.0350840314350431	-0.361708606797199	0.928089099501088	0.90899305567372	-0.019096043827368	6	75893010	R	II	COL12A1	Body	opensea	Body-opensea		rs577451474;rs538463802;rs557804521	31;22;1
cg20129073	0.0186130785813257	0.912717385598405	4.09188509419875	7.13326332407407e-05	0.0350840314350431	-0.362041380620193	0.915060290594656	0.89644721201333	-0.018613078581326	6	32027528	R	II	TNXB	Body	opensea	Body-opensea		rs575702510	1
cg21753652	0.00770437704965654	0.952218215863018	4.09167063957239	7.13916636424295e-05	0.0350840314350431	-0.362831574626907	0.953187997589548	0.945483620539892	-0.00770437704965643	2	45981098	R	II	PRKCE	Body	opensea	Body-opensea		rs116246344;rs78754790	35;2
cg16743273	0.0253565686683472	0.669321008768404	4.09160571836103	7.14095429459431e-05	0.0350840314350431	-0.363070781261793	0.672512744684699	0.647156176016352	-0.0253565686683471	19	2076833	F	I	MOBKL2A	Body	island	Body-island	chr19:2076483-2076982
cg25750209	0.0152675954863025	0.879744809457237	4.09126954011625	7.15021949311939e-05	0.0350915142775966	-0.364309405020514	0.881666604693275	0.866399009206972	-0.0152675954863026	2	56089476	F	II		IGR	opensea	IGR-opensea		rs112096036;rs72807759;rs138777479	13;19;23
cg27347269	-0.00474451234132362	0.016212162332769	-4.091195744683	7.15225486042406e-05	0.0350915142775966	-0.364581288055129	0.0156149509891059	0.0203594633304295	0.00474451234132363	18	67067867	R	II	DOK6	TSS1500	island	TSS1500-island	chr18:67067509-67069168	rs113028708;rs372060344	46;2
cg17281677	0.031162122572319	0.670635468006921	4.09099211147074	7.15787418371196e-05	0.0350950962368063	-0.365331509731621	0.674557972946094	0.643395850373775	-0.0311621225723191	12	6658557	F	II	IFFO1	Body	shore	Body-shore	chr12:6657727-6657973	rs181815706;rs563535257	1;20
cg16675054	0.0169742131626637	0.966690882078787	4.09071815776904	7.16544068128469e-05	0.0351082137954003	-0.366340758328448	0.968827496323039	0.951853283160375	-0.0169742131626641	5	171616574	F	I	STK10	TSS1500	shore	TSS1500-shore	chr5:171614430-171615939	rs564079782;rs577874387	14;32
cg19842809	-0.0218793182195485	0.0832147616241032	-4.08994516082786	7.18683180734737e-05	0.0351580907280256	-0.369188200248225	0.0804607215684957	0.102340039788044	0.0218793182195485	14	37125997	F	II	PAX9	TSS1500	shore	TSS1500-shore	chr14:37126786-37128274	rs574798270;rs78835587;rs550601575;rs531686103	0;8;43;49
cg01372241	0.0106191940748551	0.946763297111226	4.08968955847085	7.19391850421557e-05	0.0351580907280256	-0.370129653658232	0.948099978882886	0.937480784808031	-0.0106191940748552	19	10944963	R	II	TMED1	Body	shore	Body-shore	chr19:10946516-10947416
cg05396610	0.0107824188440885	0.943727592120354	4.08965492580217	7.19487922508365e-05	0.0351580907280256	-0.370257211677855	0.945084819667162	0.934302400823073	-0.0107824188440888	11	105804490	F	II	GRIA4	Body	opensea	Body-opensea
cg02981853	0.0098435115804919	0.914610127635812	4.08964291296014	7.19521249365695e-05	0.0351580907280256	-0.370301456822594	0.915849171051538	0.906005659471046	-0.0098435115804919	19	7445850	F	II		IGR	opensea	IGR-opensea		rs544978658	31
cg13861219	-0.00452834696774347	0.0148293952649979	-4.08919948710428	7.20752465034749e-05	0.0351670532923715	-0.37193459063457	0.0142593935487784	0.0187877405165219	0.00452834696774347	6	3228943	F	II	TUBB2B	TSS1500	island	TSS1500-island	chr6:3227025-3229688
cg07008688	-0.0200868959161928	0.864017897169189	-4.08909855787803	7.2103298620205e-05	0.0351670532923715	-0.372306292614591	0.861489476704213	0.881576372620406	0.0200868959161924	8	127447311	R	II		IGR	opensea	IGR-opensea		rs542063073;rs111430046	46;37
cg24519780	-0.0175738109034226	0.954556221260323	-4.08894687409692	7.21454770090678e-05	0.0351670532923715	-0.372864899755244	0.952344133174578	0.969917944078	0.0175738109034224	2	159327413	F	II	PKP4	5'UTR	opensea	5'UTR-opensea		rs149948759	39
cg07508980	-0.0116436188903597	0.900936183823824	-4.08879515963167	7.21876875198359e-05	0.0351670532923715	-0.373423603527148	0.899470553473988	0.911114172364348	0.0116436188903598	10	91164540	R	II	IFIT1	3'UTR	opensea	3'UTR-opensea		rs539001571;rs117533887	33;30
cg08077055	0.0253050156555666	0.760044607720043	4.08846472332706	7.22797043336068e-05	0.0351670532923715	-0.374640411781027	0.763229854445918	0.737924838790352	-0.0253050156555665	11	124594678	F	II		IGR	opensea	IGR-opensea		rs77364644	24
cg04643920	0.0118942301111057	0.763133733999552	4.08840869350412	7.22953181073391e-05	0.0351670532923715	-0.374846729928703	0.764630909817733	0.752736679706627	-0.0118942301111062	21	45729326	F	II	PFKL	Body	shore	Body-shore	chr21:45730220-45730444	rs542596812;rs554684774	0;1
cg23999709	0.0331120927462225	0.785941786692375	4.08834376065165	7.23134169121486e-05	0.0351670532923715	-0.375085828833959	0.790109742422669	0.756997649676447	-0.0331120927462223	1	228888185	R	II		IGR	shelf	IGR-shelf	chr1:228890742-228890951	rs1006796;rs115290625;rs531777506	19;13;2
cg25392275	0.0748817625485811	0.803920037855415	4.0881181989885	7.23763216179648e-05	0.0351738142568552	-0.375916379647964	0.813345714260131	0.73846395171155	-0.0748817625485813	1	244146249	R	II	LOC339529	Body	shelf	Body-shelf	chr1:244142851-244143055	rs546643728;rs182661670	18;2
cg23884297	0.0112612369162413	0.831352635321572	4.08733634342597	7.25947708301651e-05	0.0352295758996529	-0.378795005260905	0.832770133674665	0.821508896758424	-0.0112612369162411	20	30124811	R	II	HM13	Body	opensea	Body-opensea		rs546548224;rs556893838	10;1
cg16001815	0.0140632998465979	0.944406006283541	4.08723545508814	7.26230047349634e-05	0.0352295758996529	-0.379166422948377	0.946176211858638	0.93211291201204	-0.0140632998465977	4	7415825	F	II	SORCS2	Body	opensea	Body-opensea		rs188588876;rs115559131;rs192010384	1;21;40
cg04508216	-0.0134819871506354	0.877999791198254	-4.0871808131603	7.26383008240265e-05	0.0352295758996529	-0.379367582704918	0.876302757850621	0.889784745001256	0.0134819871506351	1	11107452	R	II	MASP2	TSS200	opensea	TSS200-opensea		rs7548659;rs566186009	15;6
cg14073063	-0.0131621035629935	0.0172246481164207	-4.08687314438419	7.2724485023204e-05	0.0352446436197799	-0.380500200307256	0.0155678798357641	0.0287299833987576	0.0131621035629934	19	9785906	R	II	ZNF562	TSS200	shore	TSS200-shore	chr19:9785480-9785806	rs142170962;rs184826127	30;14
cg18754669	-0.00722470653703589	0.959355817548477	-4.08671946556458	7.27675701372442e-05	0.0352446436197799	-0.38106591119381	0.958446413928431	0.965671120465466	0.00722470653703577	17	78021485	R	II	CCDC40	Body	opensea	Body-opensea		rs139732871;rs576977862	19;1
cg19547192	0.0167119199537427	0.939267375926581	4.08623540281781	7.29034405914729e-05	0.0352782730941793	-0.382847696661472	0.941370974242437	0.924659054288694	-0.0167119199537424	7	158059976	R	I	PTPRN2	Body	shore	Body-shore	chr7:158060894-158061100	rs188585073;rs529718797;rs549606662;rs113454985	34;31;10;1
cg02935138	-0.00872135684007469	0.966657358669263	-4.08588820182225	7.30010449309418e-05	0.0352782730941793	-0.384125605333921	0.965559565500583	0.974280922340657	0.00872135684007425	2	128944340	F	II	UGGT1	Body	opensea	Body-opensea		rs146204350;rs201650913	0;40
cg15509024	0.055663476413074	0.631924646624152	4.08577849867334	7.30319103822638e-05	0.0352782730941793	-0.38452936112694	0.638931238060763	0.583267761647689	-0.0556634764130742	11	128693961	R	II		IGR	shore	IGR-shore	chr11:128694084-128694688	rs138634983	19
cg27346356	-0.0187781788147608	0.0742256628564578	-4.08577251574882	7.30335940623439e-05	0.0352782730941793	-0.384551380671865	0.0718619760126418	0.0906401548274026	0.0187781788147608	19	19648914	F	I	CILP2	TSS200	island	TSS200-island	chr19:19648134-19649390	rs534776384	42
cg05962522	-0.0247990824070548	0.839621993784717	-4.08539925472028	7.31387084117077e-05	0.0353028070898702	-0.385925079539124	0.836500430964249	0.861299513371303	0.0247990824070545	11	75242705	R	II		IGR	opensea	IGR-opensea		rs537887133	2
cg24034893	0.0176587600865808	0.939655412293241	4.08524302038331	7.31827486064738e-05	0.0353028070898702	-0.386500033600285	0.94187819328316	0.924219433196579	-0.0176587600865811	12	15600025	R	II	PTPRO	Body	opensea	Body-opensea		rs542092169;rs560431005;rs192989450;rs546381808	35;29;19;2
cg05218035	0.0296391539135553	0.733888829891566	4.08480371919039	7.33067171098343e-05	0.0353388593293748	-0.38811660179331	0.737619632482084	0.707980478568528	-0.0296391539135555	15	25449617	F	II		IGR	opensea	IGR-opensea
cg11167922	-0.00533239238491434	0.968559049220886	-4.08441447398635	7.34167277524498e-05	0.0353617128633154	-0.389548856034557	0.967887838990617	0.973220231375531	0.00533239238491412	12	94655039	R	II	PLXNC1	TSS1500	opensea	TSS1500-opensea		rs562726848	2
cg18374393	0.00646089586327547	0.932616445417129	4.08428748438522	7.34526523811692e-05	0.0353617128633154	-0.390016099590677	0.933429705036282	0.926968809173007	-0.00646089586327547	14	105737848	F	I	BRF1	Body	shore	Body-shore	chr14:105738159-105738664	rs372440520	8
cg05853656	0.0122078247879944	0.894368790769894	4.08340803053229	7.37019062757375e-05	0.035434366890222	-0.393251633336965	0.895905440043908	0.883697615255913	-0.0122078247879946	16	1962215	R	II	HS3ST6	Body	shore	Body-shore	chr16:1961526-1962146	rs376254536;rs140188911;rs535140365;rs180674426	15;11;7;2
cg09676709	0.00542909606156583	0.981798253704959	4.08340664934299	7.37022983659813e-05	0.035434366890222	-0.393256714335559	0.982481636425996	0.97705254036443	-0.00542909606156594	3	16373237	R	II	RFTN1	Body	opensea	Body-opensea		rs185642733;rs540881197	50;1
cg24217049	0.0447638430275847	0.792938958842291	4.081857845663	7.41432274831441e-05	0.0356224957746993	-0.398953463326019	0.798573568454155	0.75380972542657	-0.0447638430275846	22	29766795	R	II	AP1B1	5'UTR	opensea	5'UTR-opensea		rs551489688;rs78070594;rs113737887	41;13;2
cg21246783	-0.00473865166711798	0.0209942091670466	-4.08161621561536	7.42122440922381e-05	0.0356318052236846	-0.39984206347262	0.0203977355306261	0.0251363871977441	0.00473865166711798	4	141348699	F	II	CLGN	1stExon	island	1stExon-island	chr4:141348042-141348957	rs545876534;rs6852397	0;49
cg05214268	0.00492183861881934	0.953639126131043	4.08088286245515	7.44220873429403e-05	0.0357022022132333	-0.402538732260735	0.95425865826488	0.949336819646061	-0.00492183861881934	9	91963009	F	II	SECISBP2	ExonBnd	opensea	ExonBnd-opensea		rs368010037;rs145447876	19;26
cg19933955	-0.0169467975472921	0.958664288493201	-4.08062909527822	7.44948327949934e-05	0.0357022022132333	-0.403471789682278	0.95653112516557	0.973477922712862	0.0169467975472916	6	76376580	F	II	SENP6	Body	opensea	Body-opensea		rs200891828	0
cg11018410	0.00566297543686711	0.970462978418963	4.08058291327778	7.45080787342205e-05	0.0357022022132333	-0.403641587868663	0.971175800501925	0.965512825065058	-0.00566297543686767	2	58469925	R	II	FANCL	TSS1500	shore	TSS1500-shore	chr2:58468113-58468632	rs72812357	45
cg22621867	-0.0096944026555777	0.0280065872156512	-4.08034950586793	7.45750591793512e-05	0.0357104586250422	-0.404499737823482	0.0267863127555085	0.0364807154110862	0.0096944026555777	3	51990301	F	I	GPR62	1stExon	island	1stExon-island	chr3:51989763-51990639	rs28651222	14
cg05683863	-0.00554649558716277	0.0303060308858304	-4.08017615548471	7.46248424166165e-05	0.0357104745910982	-0.405137055903123	0.0296078706021316	0.0351543661892944	0.00554649558716276	14	57275232	F	II	OTX2	Body	island	Body-island	chr14:57274607-57276840	rs531329400	49
cg06272329	0.0141728088024331	0.80854849485001	4.07966560336414	7.47716487463771e-05	0.0357568883878411	-0.407013962855297	0.810332484769197	0.796159675966764	-0.0141728088024334	1	6104498	F	II	KCNAB2	TSS1500	opensea	TSS1500-opensea
cg21044328	0.0143257563751287	0.883097750709226	4.07875815072677	7.50332630049019e-05	0.0358581066477487	-0.41034950900625	0.884900992770431	0.870575236395302	-0.0143257563751289	19	17596689	R	II	SLC27A1	Body	shore	Body-shore	chr19:17597344-17598000	rs556965422;rs187268387	48;2
cg11261264	0.0192402555773118	0.910432160883565	4.07857346592688	7.50866137685157e-05	0.0358596167822104	-0.411028287652652	0.912854011235954	0.893613755658641	-0.0192402555773122	19	55720737	F	II	PTPRH	Body	opensea	Body-opensea		rs199835511;rs577908249;rs543619518	0;9;37
cg20117162	-0.0044241640256896	0.0359914998094601	-4.07840144690992	7.51363383121266e-05	0.0358596167822104	-0.411660493435113	0.0354346120300027	0.0398587760556923	0.0044241640256896	17	53046268	F	II	COX11	TSS1500	island	TSS1500-island	chr17:53045603-53046368	rs12937360	30
cg05445008	0.0192176076233641	0.697871462388891	4.07636236285083	7.57281669359703e-05	0.0361180586223518	-0.419152946453746	0.700290461949874	0.68107285432651	-0.0192176076233642	11	64811819	F	II	SAC3D1	Body	shelf	Body-shelf	chr11:64815040-64815722	rs201127865;rs565115016;rs200133526	0;12;26
cg25118831	-0.00614459040658535	0.0498507282670284	-4.07591294023104	7.58592061962277e-05	0.0361372133986788	-0.420803915771922	0.0490772833207449	0.0552218737273303	0.00614459040658533	8	61429424	R	I	RAB2A	TSS200	island	TSS200-island	chr8:61429174-61430173	rs533769346;rs555875497;rs528091626;rs574219819;rs544607668	51;41;38;32;1
cg02238461	0.028272855122895	0.274061961198812	4.07573517820396	7.59110964827677e-05	0.0361372133986788	-0.421456890904843	0.277620782123372	0.249347927000477	-0.0282728551228951	1	27985987	F	II		IGR	shore	IGR-shore	chr1:27986305-27986808	rs535049103	27
cg15057670	0.0211576543602588	0.907361533564301	4.07556438773014	7.59609836579949e-05	0.0361372133986788	-0.422084236140336	0.910024734812445	0.888867080452186	-0.021157654360259	19	51359872	R	II	KLK3	Body	opensea	Body-opensea		rs528811793;rs174776;rs565441708	48;22;20
cg18432790	-0.0287508203093735	0.207189598553944	-4.0755345372511	7.59697060721737e-05	0.0361372133986788	-0.422193880377474	0.203570614179338	0.232321434488711	0.0287508203093735	6	170606197	R	II		IGR	island	IGR-island	chr6:170604411-170606479	rs3734774	30
cg05754508	-0.00757676762279269	0.0246301296542094	-4.07478600182276	7.61887438926938e-05	0.0362169816865514	-0.424943129277463	0.023676410652739	0.0312531782755317	0.00757676762279268	12	65672531	F	I	MSRB3	1stExon	island	1stExon-island	chr12:65672391-65673250	rs201118752;rs182726780;rs574256598;rs560759816;rs529647407;rs200778091	5;27;44;45;47;48
cg04222084	0.0126850506515902	0.114749349336659	4.07461689898277	7.6238310571718e-05	0.0362169816865514	-0.425564161195108	0.116346068999097	0.103661018347507	-0.0126850506515902	1	221915650	R	I	DUSP10	TSS200	island	TSS200-island	chr1:221915474-221916804	rs548680099;rs112018812;rs537533352;rs552842096;rs571051319;rs7518806;rs140387576	33;30;28;23;21;19;14
cg04468978	-0.067271851051968	0.296362621605743	-4.0736745568776	7.65150904953333e-05	0.0363244258978507	-0.429024548878301	0.287894836158642	0.35516668721061	0.067271851051968	11	69536622	F	II		IGR	opensea	IGR-opensea		rs370580863;rs375098911	6;22
cg08337927	0.00948963034251438	0.957510790156341	4.07338807834654	7.65994236410223e-05	0.0363404271576509	-0.430076405209029	0.958705289080574	0.949215658738059	-0.00948963034251482	3	135827841	F	II	PPP2R3A	Body	opensea	Body-opensea		rs539518956;rs369419903;rs190804575	18;29;30
cg10512779	0.0203491935191094	0.830110640237334	4.07320897362621	7.66521933471013e-05	0.0363414427903232	-0.430733989969654	0.832672077183795	0.812322883664686	-0.0203491935191097	13	30998440	R	II		IGR	shelf	IGR-shelf	chr13:30995685-30995947	rs532563539	2
cg10659447	0.006811910522738	0.939022029310963	4.07294196619729	7.67309263622808e-05	0.0363547583781156	-0.431714267925728	0.939879472593545	0.933067562070807	-0.00681191052273833	19	51535231	R	I	KLK12	Body	island	Body-island	chr19:51535218-51535475	rs376394237;rs536314122	50;2
cg02645985	0.00988486958189605	0.906681393536002	4.07249018475376	7.68643200688164e-05	0.0363939372990742	-0.43337280032479	0.907925642854003	0.898040773272107	-0.00988486958189605	15	63773096	F	II		IGR	opensea	IGR-opensea		rs535787323;rs553440813;rs572014081	0;1;4
cg11533825	0.01275314368708	0.870034067104805	4.07134964053332	7.72020654338972e-05	0.036496500457835	-0.437559198337494	0.871639357918564	0.858886214231483	-0.0127531436870802	15	69099444	R	II	ANP32A	Body	opensea	Body-opensea		rs189448993;rs539335233;rs77757549;rs569229296;rs537802119	36;16;10;9;1
cg08601470	0.00596928209627179	0.945091531157725	4.07115946471394	7.72585192789045e-05	0.036496500457835	-0.438257153500294	0.94584290932369	0.939873627227418	-0.00596928209627179	1	64109937	F	II	PGM1	Body	opensea	Body-opensea
cg02527073	0.00461970248941579	0.966846689867612	4.07099308143613	7.73079426355725e-05	0.036496500457835	-0.438867767635551	0.967428190880266	0.96280848839085	-0.00461970248941612	12	96457272	R	II		IGR	opensea	IGR-opensea
cg12702671	-0.00506919392423255	0.0137701597226128	-4.07099274423038	7.73080428315946e-05	0.036496500457835	-0.438869005135317	0.0131320793685135	0.0182012732927461	0.00506919392423255	1	183885210	R	II	RGL1	Body	opensea	Body-opensea		rs144860511	38
cg14551338	0.0376439178787573	0.700432814221766	4.07088605737343	7.73397495843865e-05	0.036496500457835	-0.439260527471484	0.705171209479232	0.667527291600475	-0.0376439178787575	9	133826624	R	II		IGR	opensea	IGR-opensea
cg26879644	0.0122101075282376	0.913744756504528	4.07048392446915	7.74593730045188e-05	0.036496500457835	-0.440736212779148	0.915281693116474	0.903071585588236	-0.0122101075282381	15	92238013	F	II		IGR	opensea	IGR-opensea		rs573010924;rs545218597	22;47
cg06930745	0.019191131196718	0.613693953048846	4.07040197669982	7.74837718728903e-05	0.036496500457835	-0.441036917912546	0.616109619912769	0.59691848871605	-0.0191911311967184	1	156461845	F	II	MEF2D	TSS1500	opensea	TSS1500-opensea		rs561669767;rs182439127;rs114309309	1;3;33
cg25889945	-0.00445735966904379	0.0425906307109351	-4.07038880612521	7.7487693922737e-05	0.036496500457835	-0.441085246534617	0.0420295644588877	0.0464869241279314	0.00445735966904378	13	77460298	R	II	KCTD12	5'UTR	island	5'UTR-island	chr13:77459322-77461099	rs557357636	42
cg13388944	-0.00412233863358229	0.0253718462775716	-4.06944832568621	7.77682493572116e-05	0.0365833442917443	-0.444535962306364	0.0248529505055123	0.0289752891390946	0.00412233863358227	1	53686497	F	II	C1orf123	TSS1500	shore	TSS1500-shore	chr1:53685945-53686391	rs138929258	0
cg25773163	0.0253167976175288	0.834195326267401	4.06942905339963	7.777400862246e-05	0.0365833442917443	-0.444606667633332	0.83738205603744	0.812065258419911	-0.0253167976175289	20	59060214	R	II		IGR	opensea	IGR-opensea		rs182059171;rs8122965	41;29
cg01334432	0.00855917807872397	0.937867785000769	4.06881643553519	7.79572937760014e-05	0.036605680451143	-0.446854075294191	0.938945164059629	0.930385985980905	-0.00855917807872386	1	209604583	F	II	LOC642587	Body	opensea	Body-opensea		rs533946579;rs373360627;rs190664688	0;7;18
cg05380981	0.00590210316312645	0.959621576914291	4.06879446724258	7.79638739848055e-05	0.036605680451143	-0.446934661683574	0.960364498990769	0.954462395827642	-0.00590210316312634	6	149364858	F	II	UST	Body	opensea	Body-opensea		rs191783512;rs114754729;rs560765890;rs529696177;rs549471428	1;15;39;42;47
cg05649229	-0.00345109661708119	0.0156812816564617	-4.06855896499971	7.80344478088739e-05	0.036605680451143	-0.447798534013668	0.0152468778864795	0.0186979745035606	0.00345109661708119	6	31620952	F	II	BAT3	TSS1500	island	TSS1500-island	chr6:31620740-31621158
cg21352158	0.0739283881613843	0.808269065517496	4.06848779034014	7.8055788988608e-05	0.036605680451143	-0.44805961001842	0.817574736754594	0.743646348593209	-0.0739283881613843	8	832917	F	II		IGR	island	IGR-island	chr8:832244-832918	rs905423;rs139680987	37;45
cg00683313	0.0273188701655297	0.857353116507005	4.06820940564075	7.81393140891844e-05	0.036605680451143	-0.44908071913137	0.860791855408959	0.83347298524343	-0.0273188701655296	4	106442865	R	II		IGR	opensea	IGR-opensea		rs144643040	7
cg24889482	0.0157725524003241	0.217808548409353	4.06812706257137	7.81640362356963e-05	0.036605680451143	-0.449382741145675	0.219793904655547	0.204021352255223	-0.0157725524003242	16	14726588	R	I	BFAR	TSS200	island	TSS200-island	chr16:14726516-14727366	rs534591231;rs552964941;rs574379156;rs535175426	48;34;30;25
cg08802103	-0.0300797738210572	0.890314529726072	-4.06807627490332	7.8179288119803e-05	0.036605680451143	-0.449569020273129	0.886528264489855	0.916608038310912	0.0300797738210566	6	114103254	R	II		IGR	opensea	IGR-opensea		rs60337831;rs555957919;rs189624894	41;26;1
cg26116561	-0.00906380521749661	0.968152787093581	-4.06770498841398	7.82908743926849e-05	0.036605680451143	-0.450930769799104	0.967011888534736	0.976075693752232	0.00906380521749628	10	482060	F	II	DIP2C	Body	opensea	Body-opensea		rs543793323;rs562078164;rs561082961	0;18;51
cg24571477	-0.0053772476824546	0.0114467931436672	-4.06751991394845	7.83465533987878e-05	0.036605680451143	-0.451609521729922	0.0107699367920295	0.0161471844744841	0.0053772476824546	18	34409186	R	I	TPGS2	TSS200	island	TSS200-island	chr18:34408558-34409289
cg02779724	0.012273224326505	0.746794700572568	4.06743367091384	7.83725122339201e-05	0.036605680451143	-0.451925805667251	0.748339581956324	0.736066357629819	-0.012273224326505	17	20464366	R	II		IGR	opensea	IGR-opensea
cg19863773	-0.00965663903256242	0.941077330857239	-4.06723555169269	7.84321765113362e-05	0.036605680451143	-0.452652359335743	0.939861809860133	0.949518448892695	0.00965663903256186	2	42991905	R	II	OXER1	TSS1500	opensea	TSS1500-opensea
cg21383151	-0.00798354915726273	0.0156531807852927	-4.0672312962396	7.84334585314264e-05	0.036605680451143	-0.45266796485922	0.0146482585137492	0.0226318076710119	0.00798354915726272	10	96162809	R	I	TBC1D12	1stExon	island	1stExon-island	chr10:96162023-96163327	rs200792738;rs527322317;rs547374715;rs567567845	45;19;16;10
cg15544052	0.0124861662597712	0.934288681021371	4.06643388171147	7.86740454900555e-05	0.0366941064670317	-0.455592001354201	0.935860366284839	0.923374200025068	-0.0124861662597713	17	4956235	F	II		IGR	opensea	IGR-opensea		rs143252690;rs148269127;rs189507653;rs181978317;rs140415565	1;4;13;27;45
cg16427808	0.0240619498988569	0.852416310129503	4.06596700245264	7.88152341142607e-05	0.0367228554722102	-0.457303788540741	0.855445087039848	0.831383137140991	-0.0240619498988572	8	126325967	R	II	NSMCE2	Body	opensea	Body-opensea		rs7841947;rs534048443;rs553704381	40;35;17
cg14075356	-0.00689174377706714	0.973581423507601	-4.06589177769705	7.88380054091333e-05	0.0367228554722102	-0.45757958142184	0.972713931283915	0.979605675060982	0.00689174377706703	2	208615221	R	II	CCNYL1	Body	opensea	Body-opensea		rs532028301	50
cg11318772	0.0117676954983859	0.911346051780572	4.06567887182438	7.89024882438057e-05	0.0367290571085627	-0.458360126019437	0.912827300164984	0.901059604666598	-0.0117676954983865	16	48482313	F	II	MIR5095	Body	opensea	Body-opensea		rs76578213	0
cg11755558	0.0383596701372468	0.11882449949384	4.06544354939047	7.8973819006233e-05	0.0367384363465159	-0.459222815407432	0.123652989441186	0.0852933193039394	-0.0383596701372468	4	122103800	R	II	TNIP3	Body	opensea	Body-opensea
cg11787186	0.0123686763258343	0.87412288823481	4.06485393762402	7.91528123304392e-05	0.0367978553696822	-0.461384151832484	0.875679784555544	0.863311108229709	-0.0123686763258348	1	36633259	R	II	MAP7D1	Body	opensea	Body-opensea		rs146755650;rs556438145;rs574753454;rs545183549	25;18;5;2
cg10869081	0.00560224649662899	0.969326679500251	4.06444919040285	7.92759090552647e-05	0.0368312281682	-0.462867687664241	0.970031857380946	0.964429610884316	-0.00560224649662922	1	41304155	F	II	KCNQ4	Body	island	Body-island	chr1:41303355-41304436	rs566247637;rs528812659;rs200757822;rs568378556;rs537008263	5;12;23;30;47
cg05157501	0.0136343472139979	0.0894638507623393	4.06384999284631	7.94584802386969e-05	0.0368921714846938	-0.465063735108085	0.0911800622997656	0.0775457150857677	-0.0136343472139979	16	68299300	F	II	SLC7A6	5'UTR	shore	5'UTR-shore	chr16:68298012-68298979
cg08643005	-0.00517821143385643	0.0352719988123565	-4.06286637208038	7.97590535424294e-05	0.0370077883857503	-0.468668130155134	0.0346201959745284	0.0397984074083849	0.00517821143385645	19	1652627	F	I	TCF3	TSS1500	opensea	TSS1500-opensea		rs556534032;rs575174711;rs542619439	32;33;41
cg10141508	0.0266410093552749	0.827848440777707	4.06257910502913	7.98470408807659e-05	0.0370127027295117	-0.469720665554459	0.831201854542707	0.804560845187432	-0.026641009355275	20	46848996	F	II		IGR	opensea	IGR-opensea		rs576899183	41
cg06589191	0.0078663092172222	0.96339385394491	4.06226255338249	7.99441052077239e-05	0.0370127027295117	-0.470880430306836	0.964384018741483	0.956517709524261	-0.00786630921722231	11	133109552	F	I	OPCML	Body	opensea	Body-opensea		rs141063639;rs115198774;rs371078001;rs188532475;rs566854100;rs116928798	1;2;18;35;37;38
cg23103367	-0.00607299489002303	0.0368231289922434	-4.06200576711039	8.00229264500535e-05	0.0370127027295117	-0.471821177330287	0.0360586960690237	0.0421316909590467	0.00607299489002303	13	60970259	F	II	TDRD3	TSS1500	shore	TSS1500-shore	chr13:60970403-60972045	rs554331165	11
cg20493718	0.03007870778029	0.820549872403979	4.06200540649724	8.00230371934173e-05	0.0370127027295117	-0.471822498418202	0.824336003453246	0.794257295672957	-0.0300787077802896	17	80202979	R	I	CSNK1D	Body	island	Body-island	chr17:80202799-80203289	rs545273772;rs548880770;rs531725016	43;10;1
cg01115808	0.0153248210891437	0.659676962488731	4.06183481609188	8.00754414832893e-05	0.0370127027295117	-0.472447437265565	0.661605960947504	0.64628113985836	-0.015324821089144	22	50495374	R	I		IGR	shore	IGR-shore	chr22:50496441-50497393	rs187721673;rs73429542	38;1
cg04370633	-0.0266024947716713	0.875113257960347	-4.06182314017372	8.00790294496123e-05	0.0370127027295117	-0.47249020992402	0.871764692184892	0.898367186956563	0.0266024947716712	10	29356291	F	II		IGR	opensea	IGR-opensea		rs188052975	35
cg12484193	-0.00853378592999681	0.00678207405989069	-4.06163988654244	8.01353627340387e-05	0.0370149056438179	-0.473161514387817	0.00570789121555543	0.0142416771455522	0.0085337859299968	2	183943469	R	II	DUSP19	1stExon	opensea	1stExon-opensea
cg10257078	-0.0108121540936984	0.958012911605812	-4.06113375496061	8.02911473924918e-05	0.0370630132465149	-0.475015477903457	0.956651941160451	0.96746409525415	0.0108121540936984	6	160195271	R	II	ACAT2	Body	opensea	Body-opensea
cg09630142	0.0433178126283044	0.812174932039351	4.0608701322571	8.03724036200328e-05	0.0370659090803612	-0.475981057204518	0.817627523838718	0.774309711210413	-0.0433178126283046	6	31733889	R	II	C6orf27	Body	opensea	Body-opensea		rs528727179;rs28399999;rs188181884	40;33;2
cg10595785	-0.0130362035007228	0.924028777866489	-4.06065418744863	8.04390226444268e-05	0.0370659090803612	-0.476771968153526	0.922387857146118	0.935424060646841	0.0130362035007222	6	64237585	F	II		IGR	opensea	IGR-opensea		rs575843912	1
cg15739075	-0.0295089941014037	0.914427161662667	-4.06061105479697	8.04523353959359e-05	0.0370659090803612	-0.476929940111559	0.910712742824729	0.940221736926132	0.0295089941014036	17	36912143	R	II	PSMB3	ExonBnd	shelf	ExonBnd-shelf	chr17:36908107-36908510	rs146716075	35
cg27339700	0.0269019553465535	0.737775004299674	4.06042722890879	8.05090962550774e-05	0.0370682676663852	-0.477603181643644	0.741161264413226	0.714259309066672	-0.0269019553465537	9	23683012	R	II		IGR	opensea	IGR-opensea		rs142151590	28
cg27644899	0.0222555368265618	0.897296224586667	4.05904223866705	8.09379782159949e-05	0.0372320996560306	-0.482674775363187	0.90009762083057	0.877842084004008	-0.0222555368265626	1	216630266	R	II		IGR	opensea	IGR-opensea		rs140364342;rs530488088;rs542369832;rs555686399	43;14;2;1
cg22806078	-0.053792873685342	0.208969522936408	-4.05894341140006	8.09686647576815e-05	0.0372320996560306	-0.483036611242972	0.202198391983009	0.255991265668351	0.053792873685342	20	826057	R	I	FAM110A	1stExon	island	1stExon-island	chr20:825267-826276	rs181845058;rs201879889	13;5
cg05087553	0.051937248614305	0.781847258593986	4.05843260145605	8.11274519772296e-05	0.0372576873747658	-0.484906726354972	0.788384814363619	0.736447565749314	-0.0519372486143054	11	116685338	F	II		IGR	opensea	IGR-opensea		rs151063987;rs555892373	8;32
cg13576593	-0.00699969435450265	0.967602135397448	-4.05843045076092	8.11281211573682e-05	0.0372576873747658	-0.484914599823517	0.966721054989189	0.973720749343692	0.00699969435450265	12	15774321	R	II	EPS8	Body	opensea	Body-opensea		rs200002514;rs1802658	24;19
cg02157334	0.0213327073931686	0.914706704749609	4.05808377610146	8.12360565284598e-05	0.0372834024144044	-0.486183696045913	0.917391940645252	0.896059233252083	-0.0213327073931687	19	46073383	F	II	OPA3	Body	opensea	Body-opensea
cg05866289	0.0135926174465699	0.888154618855139	4.05770866351744	8.13530003936487e-05	0.0373132164105821	-0.487556800186583	0.889865577694567	0.876272960247997	-0.0135926174465703	5	177805820	F	II	COL23A1	Body	opensea	Body-opensea		rs537514941	6
cg27224037	0.00449631713354881	0.969042386190628	4.05647871711938	8.17375734368683e-05	0.0374474271686358	-0.492058328050906	0.969608356179466	0.965112039045917	-0.00449631713354881	15	42702714	F	II	CAPN3	Body	opensea	Body-opensea		rs199534730	12
cg15622619	-0.0058135859830265	0.960936509953368	-4.05643920715488	8.17499559393317e-05	0.0374474271686358	-0.492202914148266	0.96020472989956	0.966018315882586	0.00581358598302617	1	2828135	R	II		IGR	island	IGR-island	chr1:2827785-2828294	rs569649156	16
cg19218929	-0.00386598173854558	0.983452862643508	-4.0559195915958	8.1912971315798e-05	0.0374902891141158	-0.49410433527615	0.982966235571523	0.986832217310068	0.00386598173854513	6	18386873	F	II	RNF144B	TSS1500	shore	TSS1500-shore	chr6:18387450-18387846	rs187191240;rs192494783;rs147800605	21;33;36
cg25648716	0.0245763734627763	0.940465811766378	4.05579057033867	8.19534963469612e-05	0.0374902891141158	-0.494576430828318	0.943559341293161	0.918982967830385	-0.0245763734627764	19	7572573	F	II	C19orf45	Body	opensea	Body-opensea		rs535332958;rs555646436;rs571901504	3;21;47
cg03010274	0.029646152626358	0.450745355281471	4.05564190763069	8.20002144178906e-05	0.0374902891141158	-0.495120380717709	0.454477038828845	0.424830886202487	-0.0296461526263582	20	57427274	R	II	GNAS	TSS1500	shore	TSS1500-shore	chr20:57427691-57427995	rs533154507;rs151294425	44;16
cg16500036	0.0420673756621707	0.667004808051045	4.05522327223292	8.21319095907171e-05	0.0374986655857191	-0.496652063109948	0.672300002190339	0.630232626528168	-0.0420673756621708	7	68983906	R	II		IGR	opensea	IGR-opensea		rs375865283	13
cg21209313	0.00786711581525612	0.963920623239427	4.05513968454351	8.21582289580839e-05	0.0374986655857191	-0.496957874581413	0.964910889565823	0.957043773750567	-0.00786711581525634	7	149159118	R	II	ZNF777	TSS1500	shore	TSS1500-shore	chr7:149156561-149158080	rs144107162	9
cg17282145	0.0220574214359867	0.901300443874065	4.05507830347747	8.21775612255349e-05	0.0374986655857191	-0.497182438368768	0.904076902516357	0.88201948108037	-0.0220574214359875	1	231005552	F	II	C1orf198	TSS1500	shore	TSS1500-shore	chr1:231003631-231004655	rs3811500;rs3811501	27;29
cg19750028	0.0200914669386913	0.850762675993661	4.0549198082031	8.22275001837864e-05	0.0374986655857191	-0.497762283854441	0.853291671832098	0.833200204893406	-0.0200914669386918	5	61213326	R	II		IGR	opensea	IGR-opensea		rs575563939;rs183246738	28;2
cg01186777	-0.00234342635264917	0.00682722869705006	-4.05437997850298	8.23978082020166e-05	0.0375524741126397	-0.499737083707669	0.00653225195335995	0.00887567830600912	0.00234342635264917	19	6531016	R	II	TNFSF9	5'UTR	island	5'UTR-island	chr19:6530826-6531552	rs577004619;rs546126926;rs2234172;rs61760043	46;36;28;21
cg09020064	0.00729036878059963	0.955614862583775	4.0540697502453	8.24958328497066e-05	0.0375732923981722	-0.500871863431291	0.956532531381333	0.949242162600732	-0.00729036878060019	8	141545748	F	II	EIF2C2	Body	island	Body-island	chr8:141545521-141545749	rs374250146	12
cg07790807	0.00613875855190804	0.961649924102975	4.05365812589445	8.26260681529314e-05	0.0376087455422791	-0.502377432257861	0.962422634969649	0.956283876417741	-0.00613875855190826	19	3960982	R	II	DAPK3	Body	island	Body-island	chr19:3960981-3961241	rs373244755;rs12982932	30;26
cg27645498	0.0150858878888329	0.867719360856356	4.05278161157105	8.29040462047803e-05	0.0377113589136827	-0.505582991834471	0.869618283807398	0.854532395918565	-0.0150858878888331	12	125145553	R	II		IGR	island	IGR-island	chr12:125145445-125145669	rs543969563	45
cg19707375	0.0298069219352529	0.714600447024597	4.05256759227024	8.29720558974502e-05	0.0377183924782709	-0.506365612734361	0.718352367268195	0.688545445332941	-0.0298069219352535	17	79005440	F	II	BAIAP2-AS1	Body	shore	Body-shore	chr17:79006584-79006835
cg23520478	-0.0123917626320633	0.945632748000515	-4.05229888485594	8.30575194765789e-05	0.0377333465065116	-0.50734816947006	0.944072945711164	0.956464708343227	0.0123917626320627	5	148721192	R	II	AFAP1L1	3'UTR	shelf	3'UTR-shelf	chr5:148724888-148725325	rs538026125;rs571368070	7;2
cg21622990	0.0321609105187333	0.502997085374225	4.05138215523689	8.33497224800619e-05	0.0378284260790378	-0.510699898246138	0.507045311873087	0.474884401354354	-0.0321609105187331	1	46915541	F	II	LINC01398	TSS200	shore	TSS200-shore	chr1:46913786-46914343	rs117307648;rs189305903;rs537451630;rs111547037	16;25;44;49
cg17869960	0.0167411350100061	0.93995202139656	4.05131174224765	8.33722068222874e-05	0.0378284260790378	-0.510957315957057	0.942059297132085	0.925318162122079	-0.0167411350100065	6	12718530	F	II	PHACTR1	5'UTR	opensea	5'UTR-opensea		rs114991863;rs557638798	38;39
cg24971189	0.00807618303466751	0.967388533797351	4.05092721560206	8.3495096457495e-05	0.03783417527767	-0.512363016264686	0.968405116277239	0.960328933242572	-0.00807618303466762	3	71294237	F	II	FOXP1	1stExon	opensea	1stExon-opensea		rs535699216;rs557079839	9;31
cg00471400	0.0110866489385854	0.899179959535015	4.05088913103258	8.35072771930873e-05	0.03783417527767	-0.512502234903208	0.900575481779033	0.889488832840447	-0.0110866489385856	20	61196900	F	II		IGR	island	IGR-island	chr20:61196870-61197072	rs556555109;rs116630096;rs75375560;rs554256093	31;37;43;51
cg00826610	0.00485546503535761	0.0403223113795061	4.05077745934959	8.35430033645959e-05	0.03783417527767	-0.512910446205974	0.0409334887965441	0.0360780237611865	-0.0048554650353576	9	37800654	R	II	DCAF10	TSS200	island	TSS200-island	chr9:37800565-37801563
cg11205298	-0.0157752139752385	0.948891258269253	-4.04988700999188	8.38283999329675e-05	0.0378848142436137	-0.516165128291574	0.946905566999643	0.962680780974881	0.0157752139752381	14	92270383	F	II	TC2N	Body	opensea	Body-opensea		rs543514573	1
cg22778435	0.00589114374466837	0.975836533213451	4.04986923743141	8.38341056551361e-05	0.0378848142436137	-0.516230083012449	0.97657807578271	0.970686932038041	-0.00589114374466826	7	24882838	F	II	OSBPL3	Body	opensea	Body-opensea		rs563132460	0
cg23467942	0.0271075500820955	0.073124960665395	4.04975869523761	8.3869602569269e-05	0.0378848142436137	-0.516634084850884	0.0765370998365679	0.0494295497544723	-0.0271075500820956	3	176590765	F	II		IGR	opensea	IGR-opensea		rs146259410;rs571989116	23;45
cg09441337	-0.00321740631630765	0.0208979773529841	-4.04972175422794	8.38814681336032e-05	0.0378848142436137	-0.516769092305688	0.020492989145337	0.0237103954616446	0.00321740631630764	21	33650994	F	II	C21orf45	1stExon	island	1stExon-island	chr21:33650908-33651513	rs559229597	12
cg17677381	-0.0115064837132625	0.953965225220908	-4.04960582170745	8.39187164214904e-05	0.0378848142436137	-0.517192781866433	0.952516856641616	0.964023340354878	0.0115064837132621	7	84752385	F	II	SEMA3D	TSS1500	opensea	TSS1500-opensea		rs142477254;rs11762367;rs375099263	0;40;51
cg25365807	0.0286563577733377	0.838226443461457	4.04918671453018	8.40535043613599e-05	0.0379218135955903	-0.518724379979116	0.841833537446912	0.813177179673575	-0.0286563577733376	16	67168621	R	II	C16orf70	Body	opensea	Body-opensea		rs574637648	39
cg18444519	-0.00322961004292852	0.00633793440488215	-4.04837274972913	8.43158722878624e-05	0.0380116307296601	-0.521698598570374	0.00593141006381422	0.00916102010674274	0.00322961004292852	5	134210458	R	I	TXNDC15	Body	island	Body-island	chr5:134209887-134210504
cg00472411	-0.00969595938152423	0.964105243541526	-4.048240746161	8.43584950576045e-05	0.0380116307296601	-0.522180893474446	0.962884773129865	0.97258073251139	0.00969595938152423	18	31253813	R	II	ASXL3	Body	opensea	Body-opensea		rs539549332;rs17635622;rs186810152	47;20;1
cg10248733	-0.0085697826583063	0.0243497170976875	-4.0472986778452	8.46632784093689e-05	0.0381250321469542	-0.525622519543801	0.0232710031966419	0.0318407858549482	0.0085697826583063	19	16607483	F	II	C19orf44	5'UTR	shore	5'UTR-shore	chr19:16606740-16607444	rs7246005	15
cg24295659	0.040012933413057	0.876330205827996	4.04709736540145	8.47285443856422e-05	0.0381305010407611	-0.52635788500774	0.881366798845024	0.841353865431967	-0.040012933413057	20	1205894	R	II	RAD21L1	TSS1500	shore	TSS1500-shore	chr20:1206679-1207119	rs397020;rs58696255;rs78405220	10;4;1
cg15693281	-0.00689343713944257	0.965691369728448	-4.04603544985966	8.50736158315925e-05	0.0382440021032773	-0.530236429648226	0.964823664354253	0.971717101493695	0.00689343713944235	19	49634995	R	II	PPFIA3	Body	shore	Body-shore	chr19:49636224-49636694	rs566626056;rs549666774	46;42
cg12551813	0.0267501427964967	0.698295296236899	4.04599339158661	8.5087310335656e-05	0.0382440021032773	-0.530390026825548	0.701662447078416	0.674912304281919	-0.026750142796497	1	200781121	R	II	CAMSAP1L1	Body	opensea	Body-opensea		rs571939963;rs532683209	36;21
cg05000960	-0.00992064589941417	0.0235517577180416	-4.04582045097338	8.51436432838038e-05	0.0382453736853031	-0.531021594124176	0.0223030050873461	0.0322236509867603	0.00992064589941416	8	86133291	R	II	C8orf59	TSS1500	shore	TSS1500-shore	chr8:86132421-86133003	rs113497196;rs143011637;rs185378760	44;39;27
cg21961096	-0.0153068451380096	0.940789019001958	-4.04545535310857	8.52626856996629e-05	0.038253272694302	-0.532354836206939	0.93886228325032	0.95416912838833	0.0153068451380098	3	153480318	F	II		IGR	opensea	IGR-opensea		rs146004553;rs555316833;rs116626058;rs544181966	1;6;22;47
cg11982583	-0.00696388369852301	0.012468383979702	-4.04537136989615	8.529009141976e-05	0.038253272694302	-0.532661507462231	0.0115918112064613	0.0185556949049843	0.006963883698523	4	93225933	R	II	GRID2	Body	shore	Body-shore	chr4:93226348-93227007	rs77619135;rs114432116	41;10
cg26957709	0.0507576213761509	0.778405655005645	4.04527635991362	8.53211055775669e-05	0.038253272694302	-0.533008437737252	0.784794726227817	0.734037104851666	-0.050757621376151	12	5621456	F	II		IGR	opensea	IGR-opensea		rs560764652;rs181897459	0;20
cg24376776	-0.0257894722020942	0.0957281176031188	-4.04497524666321	8.54194692934466e-05	0.0382734675773008	-0.534107914236966	0.0924818903329251	0.118271362535019	0.0257894722020942	10	101297245	F	I		IGR	island	IGR-island	chr10:101294443-101297263
cg09851241	0.00520370174203177	0.966932041879437	4.04470942324111	8.55063949721276e-05	0.0382755916974095	-0.535078480454864	0.967587053287525	0.962383351545493	-0.00520370174203233	3	186731798	R	II	ST6GAL1	5'UTR	opensea	5'UTR-opensea		rs7619989;rs149059672	51;15
cg14408605	-0.0533871783833381	0.243617875225412	-4.04463466386813	8.55308568997559e-05	0.0382755916974095	-0.535351430432296	0.236897810813523	0.290284989196861	0.053387178383338	13	36052183	R	II	MAB21L1	TSS1500	shore	TSS1500-shore	chr13:36052553-36053119	rs541434875;rs560132401	10;3
cg14221831	0.00786306592441488	0.922642149721207	4.04432816546464	8.56312157593674e-05	0.0382966272100149	-0.536470428613902	0.923631906271134	0.915768840346719	-0.00786306592441499	16	66952714	F	II	CDH16	1stExon	shelf	1stExon-shelf	chr16:66955943-66956251	rs543490814;rs563248316;rs146513053;rs183795917	0;25;36;43
cg09317792	0.00543828917069233	0.967252114125352	4.0439601537199	8.57518649061294e-05	0.0383248342653845	-0.537813917550107	0.967936654020963	0.962498364850271	-0.00543828917069267	10	24885252	F	II	ARHGAP21	Body	opensea	Body-opensea		rs575258038;rs540931271;rs559848382;rs576795489	0;1;14;38
cg08524932	-0.00493367597116223	0.975644561820474	-4.04381020448195	8.58010708616228e-05	0.0383248342653845	-0.53836130470211	0.975023539670258	0.97995721564142	0.00493367597116157	7	91574127	F	II	AKAP9	Body	shelf	Body-shelf	chr7:91569986-91570348	rs539636659;rs556037631	1;13
cg23152743	-0.0061876193475046	0.0276390717039642	-4.04347594120603	8.59108566587457e-05	0.0383500080283879	-0.539581469130147	0.0268602105273552	0.0330478298748598	0.0061876193475046	7	139168451	R	I	KLRG2	1stExon	island	1stExon-island	chr7:139167480-139168712	rs563510268;rs186989562;rs542992519;rs201972041;rs528531207	46;41;32;23;7
cg06747543	-0.00334161861381363	0.0154663764827767	-4.0430138912758	8.60628337073944e-05	0.0383723264032406	-0.541267962555892	0.0150457531607582	0.0183873717745718	0.00334161861381363	19	18589894	R	II	ELL	Body	opensea	Body-opensea		rs149203473;rs575012705	48;44
cg21961721	0.029429275120326	0.74738304084421	4.04299889586324	8.60677702831114e-05	0.0383723264032406	-0.541322693611068	0.75108742512509	0.721658150004763	-0.0294292751203267	1	153751330	R	II	SLC27A3	Body	shelf	Body-shelf	chr1:153747655-153748698	rs145965895;rs141752584;rs555781194;rs138771667	21;20;10;1
cg03774165	-0.010641516526028	0.875672792829972	-4.04278925211809	8.61368145232117e-05	0.0383792709278469	-0.542087845637385	0.874333301239283	0.884974817765311	0.0106415165260274	22	46642134	R	II	C22orf40	Body	shelf	Body-shelf	chr22:46645764-46646957	rs560083677;rs532375513	6;5
cg25306677	0.0396569775731329	0.561424823673439	4.04211737504806	8.63584475675832e-05	0.0384541523970293	-0.544539831988543	0.566416611060267	0.526759633487134	-0.0396569775731332	7	10340521	F	II		IGR	opensea	IGR-opensea		rs141206513	4
cg02051924	0.0343306468749455	0.753343705300412	4.0416374561505	8.65170923478525e-05	0.0384689183028369	-0.546291077158331	0.757665045466489	0.723334398591544	-0.0343306468749454	16	11681482	R	II	LITAF	TSS200	shore	TSS200-shore	chr16:11680008-11681275	rs551634494;rs571441277	9;1
cg00856839	-0.0166980101640295	0.030339501987718	-4.04133957661151	8.66157010536096e-05	0.0384689183028369	-0.547377969652372	0.0282376545544835	0.0449356647185129	0.0166980101640295	9	112542443	R	I	PALM2	TSS200	island	TSS200-island	chr9:112542131-112542667
cg04735468	0.0204025748988133	0.873587969814295	4.04129612530905	8.66300939426054e-05	0.0384689183028369	-0.547536507935995	0.876156126095265	0.855753551196452	-0.0204025748988129	16	56389025	R	II	GNAO1	3'UTR	opensea	3'UTR-opensea
cg18289336	0.0124524499242987	0.897507815115424	4.04104389786493	8.671368733314e-05	0.0384689183028369	-0.548456769059973	0.899075256364637	0.886622806440338	-0.0124524499242989	16	69390363	F	II	TERF2	3'UTR	opensea	3'UTR-opensea		rs564268621	1
cg25319649	0.00446314633224132	0.966889478533503	4.04095943361398	8.67416977414767e-05	0.0384689183028369	-0.548764929797319	0.967451273176722	0.96298812684448	-0.00446314633224143	1	203639282	R	II	ATP2B4	5'UTR	opensea	5'UTR-opensea		rs142569708;rs150501391	2;1
cg08100588	0.0157442785057339	0.850491353605103	4.04079489241414	8.67962884292574e-05	0.0384689183028369	-0.549365229880372	0.852473150899531	0.836728872393797	-0.0157442785057341	6	18395638	F	II	RNF144B	5'UTR	opensea	5'UTR-opensea		rs80035934	32
cg22329423	-0.00779818220954757	0.0344368241384463	-4.04074403690876	8.6813167659012e-05	0.0384689183028369	-0.549550763460928	0.0334552347694123	0.0412534169789599	0.00779818220954755	20	21490572	F	I		IGR	island	IGR-island	chr20:21485932-21496714	rs556854827;rs576800585	0;3
cg10583392	0.0109447782978811	0.878945901315904	4.0407223983001	8.68203505859512e-05	0.0384689183028369	-0.549629705945367	0.880323565717036	0.869378787419154	-0.0109447782978813	20	35467781	R	II	C20orf117	Body	island	Body-island	chr20:35467641-35467849	rs201998543;rs368198836	2;1
cg09627796	0.0451812125326427	0.625313344953649	4.03983860570121	8.71142105120882e-05	0.0385457291680024	-0.552853692137929	0.631000490587128	0.585819278054485	-0.045181212532643	4	7736472	F	II	SORCS2	Body	opensea	Body-opensea		rs141256597;rs377642080;rs190367570;rs182678911;rs186241845	1;11;15;20;29
cg03724447	0.00985375458659532	0.943080051744917	4.03978182399884	8.71331227854148e-05	0.0385457291680024	-0.553060806908153	0.944320384490083	0.934466629903487	-0.00985375458659565	20	15635644	F	II	MACROD2	Body	opensea	Body-opensea		rs6043414	49
cg04153289	-0.0019550999690225	0.00583104311432689	-4.03949004117568	8.723036869042e-05	0.0385457291680024	-0.554125066328806	0.00558494661472965	0.00754004658375215	0.0019550999690225	16	72698852	F	II		IGR	island	IGR-island	chr16:72698543-72699131	rs115519742;rs528409319	1;3
cg00355281	-0.0109672357614224	0.0441835292819716	-4.03930420386147	8.72923588895728e-05	0.0385457291680024	-0.554802864369396	0.0428030380672471	0.0537702738286694	0.0109672357614224	7	24323767	F	II	NPY	TSS200	island	TSS200-island	chr7:24323558-24325080
cg15630907	-0.00476194693151732	0.0131319370133473	-4.03924990297651	8.73104801048084e-05	0.0385457291680024	-0.555000909442536	0.0125325311058836	0.0172944780374009	0.00476194693151731	11	115630921	R	I		IGR	island	IGR-island	chr11:115630398-115631117	rs575279702;rs532115860;rs537963961;rs577800614;rs540465170	48;42;39;34;33
cg17972625	-0.0110743719116009	0.947261324165859	-4.0390660008851	8.73718783353952e-05	0.0385457291680024	-0.555671617667314	0.945867347281881	0.956941719193482	0.0110743719116005	10	124863020	F	I		IGR	opensea	IGR-opensea		rs557224280;rs575596200	3;5
cg03597976	-0.0174355920323802	0.0931637014131633	-4.03892570227848	8.74187466627495e-05	0.0385457291680024	-0.556183283570976	0.0909690115069896	0.10840460353937	0.0174355920323802	22	46263478	R	I		IGR	island	IGR-island	chr22:46262065-46263747	rs571879455;rs78345649;rs563984905	44;42;2
cg06516482	0.0267129019280244	0.684296494341562	4.03876525643903	8.7472374820149e-05	0.0385457291680024	-0.556768408681372	0.687658957521313	0.660946055593288	-0.0267129019280248	7	151446141	F	II	PRKAG2	Body	opensea	Body-opensea		rs147696101;rs575566135;rs544375139	0;1;31
cg00848447	0.0270192555830465	0.519639586163743	4.03875141390114	8.74770030853664e-05	0.0385457291680024	-0.556818889751606	0.523040611342029	0.496021355758982	-0.0270192555830465	21	47844014	R	II	PCNT	Body	shore	Body-shore	chr21:47845595-47845864	rs530567184	3
cg15201153	0.0110957543595729	0.917116602914178	4.0384172415669	8.75888048856668e-05	0.0385713154275654	-0.558037510201538	0.918513271295103	0.90741751693553	-0.011095754359573	1	180945686	F	II	STX6	3'UTR	opensea	3'UTR-opensea		rs547525804;rs200483427	1;15
cg10316357	-0.00671163456230148	0.00966776118612396	-4.0370414702666	8.80505260206061e-05	0.0387508691462851	-0.563053667772947	0.00882294005240769	0.0155345746147092	0.00671163456230148	1	160768001	F	II	LY9	Body	shelf	Body-shelf	chr1:160771683-160771953	rs35237586	32
cg15368822	-0.00610530018830505	0.0773276964846038	-4.03659646803704	8.82003694379224e-05	0.0387658038775397	-0.564675886124515	0.0765591971602018	0.0826644973485069	0.00610530018830503	1	226070397	F	II	TMEM63A	1stExon	island	1stExon-island	chr1:226069605-226070898	rs545301221;rs560071509;rs28384449	8;31;32
cg01364613	0.0326301558564481	0.801348330293953	4.03646101823576	8.82460270900427e-05	0.0387658038775397	-0.565169628823849	0.80545562263952	0.772825466783071	-0.0326301558564486	13	74291646	R	II	KLF12	Body	opensea	Body-opensea		rs556493395;rs140462593;rs114194142;rs150396124	48;42;17;2
cg12456510	0.0192883829178324	0.726355590549294	4.03642953128441	8.82566439975362e-05	0.0387658038775397	-0.565284403425117	0.728783498888602	0.709495115970769	-0.0192883829178326	21	43771355	R	II	TFF2	TSS200	opensea	TSS200-opensea		rs374971974;rs369093134;rs531565175	48;17;8
cg01571120	-0.0122839376566	0.0375321582142195	-4.03629954371795	8.83004866812169e-05	0.0387658038775397	-0.565758219827313	0.0359859282994027	0.0482698659560027	0.0122839376566	11	24518228	R	II	LUZP2	TSS1500	island	TSS1500-island	chr11:24518224-24518738
cg24765079	0.0493776081191047	0.74994170759354	4.0353580248641	8.86186668829169e-05	0.0388741642640733	-0.569189779002108	0.756157070853288	0.706779462734183	-0.049377608119105	16	68772430	F	II	CDH1	Body	shore	Body-shore	chr16:68771034-68772344	rs561891012	0
cg09111718	0.0237221075424403	0.902583059829642	4.03504188121589	8.87257508245223e-05	0.0388741642640733	-0.570341886909411	0.905569059380439	0.881846951837999	-0.0237221075424404	6	97741183	F	II	MIR548H3	Body	opensea	Body-opensea		rs190778429;rs561091691;rs528470698;rs540294806	0;11;15;37
cg12542203	0.00636334883114187	0.954190567913044	4.0349714263479	8.87496320710579e-05	0.0388741642640733	-0.570598632604034	0.954991548884796	0.948628200053654	-0.00636334883114209	5	67705396	R	II		IGR	opensea	IGR-opensea		rs574043342;rs146254339	7;1
cg04746199	-0.0134827645771608	0.0974775004698631	-4.03490269195833	8.87729360606644e-05	0.0388741642640733	-0.57084910524306	0.0957803692643464	0.109263133841507	0.0134827645771608	2	114034534	F	II	PAX8	Body	shore	Body-shore	chr2:114034594-114036041	rs577298402;rs545986035;rs183180602	1;7;12
cg11837016	0.00759904964632241	0.944181560453904	4.03472663063982	8.88326552607181e-05	0.0388741642640733	-0.571490668808268	0.945138084185609	0.937539034539286	-0.00759904964632296	18	45558118	F	II	ZBTB7C	Body	shore	Body-shore	chr18:45555644-45556213	rs557894549;rs576549214;rs111304623;rs559093939;rs572836918	0;8;20;46;50
cg26750617	-0.0835806062699008	0.573745516919601	-4.03460995129336	8.8872253493096e-05	0.0388741642640733	-0.571915833518301	0.563224881165348	0.646805487435248	0.0835806062699003	12	132293702	R	II		IGR	island	IGR-island	chr12:132293443-132293816	rs185887509;rs577029841	31;30
cg27483716	-0.00624123565091073	0.966942035751743	-4.03390234699892	8.91127589822093e-05	0.0389025928509879	-0.574494044318217	0.96615642566981	0.972397661320721	0.00624123565091084	8	42152173	R	II	IKBKB	Body	opensea	Body-opensea		rs146515633;rs530100448;rs549845567;rs17875686;rs532562889	40;35;22;17;1
cg14749964	-0.00307284595959249	0.00869381065451537	-4.03387999872186	8.91203649826626e-05	0.0389025928509879	-0.574575466133926	0.00830701885540583	0.0113798648149983	0.00307284595959249	12	6451061	R	II	TNFRSF1A	1stExon	opensea	1stExon-opensea		rs543505542;rs563393671;rs200084924;rs55785527;rs566086757;rs199915817	38;21;9;8;6;2
cg10173272	-0.00403180346925391	0.982900417746593	-4.03367483803423	8.91902182233239e-05	0.0389025928509879	-0.575322914416493	0.982392918009204	0.986424721478459	0.00403180346925425	6	34481991	R	II	PACSIN1	TSS1500	opensea	TSS1500-opensea		rs534840667;rs553941885;rs565821522;rs3800469	47;28;27;12
cg05944137	-0.0337205626249653	0.217387007113179	-4.03354035956573	8.92360338913864e-05	0.0389025928509879	-0.575812834479624	0.213142460768778	0.246863023393743	0.0337205626249653	7	155301734	R	II	CNPY1	5'UTR	shore	5'UTR-shore	chr7:155302253-155303158	rs192432169;rs200014430;rs184800575;rs73163379	38;31;27;19
cg09191958	0.00637599449716264	0.956334934598713	4.03351208563393	8.92456694368393e-05	0.0389025928509879	-0.575915837915732	0.957137507332622	0.950761512835459	-0.00637599449716275	10	7476694	R	II		IGR	opensea	IGR-opensea		rs184332813;rs76056759;rs142406088	41;2;1
cg22849526	-0.00847083194229692	0.919560510473238	-4.03346291891821	8.92624274527404e-05	0.0389025928509879	-0.576094953507363	0.918494251907074	0.926965083849371	0.00847083194229703	7	6199437	F	II	USP42	3'UTR	shore	3'UTR-shore	chr7:6198495-6198731	rs551636315;rs182471448	0;47
cg02819834	0.0139710274275209	0.823239517379466	4.03318441646906	8.93574091239021e-05	0.0389203569594277	-0.577109512233387	0.824998108244469	0.811027080816948	-0.0139710274275211	19	35642224	R	II	FXYD7	ExonBnd	shelf	ExonBnd-shelf	chr19:35645597-35646047	rs572654975;rs150587910	43;1
cg06352088	-0.00752192349526126	0.965067910675694	-4.03246496449104	8.96032208481025e-05	0.0390022869198371	-0.579730151682528	0.964121095130836	0.971643018626097	0.00752192349526126	2	101889754	F	II	SNORD89	TSS1500	opensea	TSS1500-opensea
cg15251598	0.0138471201800466	0.919903990436041	4.03231603865973	8.96541841985668e-05	0.0390022869198371	-0.580272574971203	0.921646984584578	0.907799864404531	-0.0138471201800471	10	131731416	F	I	EBF3	Body	opensea	Body-opensea		rs573391919;rs60064330;rs564072753	0;21;32
cg23680821	-0.0298811280318247	0.0887106106839618	-4.03208977305979	8.97316666585136e-05	0.0390123502892072	-0.581096657609852	0.084949349812823	0.114830477844648	0.0298811280318246	1	109204316	R	II	C1orf59	TSS200	island	TSS200-island	chr1:109203593-109204378	rs538460330;rs559089302	48;47
cg27079776	-0.0942827813692938	0.296559684381274	-4.03143883280699	8.99549314561027e-05	0.0390591081686207	-0.583467244103931	0.284691921691433	0.378974703060726	0.0942827813692937	5	140733421	R	II	PCDHGA2	Body	shore	Body-shore	chr5:140734720-140735028	rs149485600;rs143341635	37;23
cg07451886	-0.0448491443798552	0.256700941882344	-4.0311563730187	9.00519766985638e-05	0.0390591081686207	-0.584495808149441	0.251055595037327	0.295904739417182	0.0448491443798551	16	3097405	F	II	MMP25	Body	shore	Body-shore	chr16:3095600-3097033
cg09331144	0.043083594855806	0.529151324553515	4.03089872856768	9.01405832326386e-05	0.0390591081686207	-0.585433958343914	0.534574434395504	0.491490839539698	-0.0430835948558064	1	1176376	F	II		IGR	shore	IGR-shore	chr1:1177885-1178207	rs375442475	5
cg20478264	0.0150241861324935	0.0993306128156478	4.03088944146575	9.01437787144097e-05	0.0390591081686207	-0.585467774197875	0.101221769112046	0.0861975829795521	-0.0150241861324935	6	27782176	R	II	HIST1H2AJ	1stExon	shore	1stExon-shore	chr6:27782247-27782485	rs202142647;rs575196700;rs200310270;rs201386125;rs201801053	22;21;19;13;7
cg08740967	-0.009103217246081	0.0339477716977162	-4.03057663314255	9.02514721629722e-05	0.0390591081686207	-0.586606724179402	0.0328019121842235	0.0419051294303045	0.00910321724608099	2	113382055	F	II		IGR	opensea	IGR-opensea		rs116187035	24
cg04696521	0.00693456433251549	0.961215486839744	4.03051160333199	9.02738759982995e-05	0.0390591081686207	-0.586843491988995	0.962088369063418	0.955153804730902	-0.00693456433251527	7	101371445	F	II		IGR	opensea	IGR-opensea		rs80258445;rs62463680	9;11
cg22023448	0.00507876799899365	0.962046437504905	4.03050198236649	9.02771910293189e-05	0.0390591081686207	-0.58687852081861	0.962685722987296	0.957606954988301	-0.0050787679989942	1	20446641	R	II	PLA2G2D	TSS1500	opensea	TSS1500-opensea		rs562429499;rs61771560;rs551382796	40;33;10
cg06369992	-0.0171948215992436	0.0685856210414751	-4.03033631330049	9.03342927298988e-05	0.0390591081686207	-0.587481692418646	0.0664212379031087	0.0836160595023523	0.0171948215992436	10	119494494	R	II		IGR	island	IGR-island	chr10:119494493-119494991	rs553221785	38
cg00353776	0.0114510571581383	0.935667810067102	4.03032031505609	9.03398087222484e-05	0.0390591081686207	-0.58753993813703	0.937109201877217	0.925658144719079	-0.0114510571581384	5	54336599	R	II		IGR	opensea	IGR-opensea		rs370674643;rs186074900;rs142035653	31;9;2
cg01650677	0.0128956438149231	0.931006139718421	4.03004061475555	9.04362978094494e-05	0.0390591081686207	-0.588558229228201	0.932629367611208	0.919733723796285	-0.0128956438149234	7	77423512	R	II	TMEM60	Body	shelf	Body-shelf	chr7:77427331-77428850	rs200007841	39
cg03052915	0.00394992999137778	0.979437642036375	4.03003632329486	9.04377790139978e-05	0.0390591081686207	-0.588573852499799	0.979934836021304	0.975984906029926	-0.00394992999137811	3	100057936	R	II	NIT2	ExonBnd	shelf	ExonBnd-shelf	chr3:100053448-100053953	rs150636926;rs183950946	46;2
cg05686118	0.0317495697898389	0.776470541289623	4.02932061370821	9.06851315565799e-05	0.039142385707344	-0.591179243026565	0.780466990633799	0.74871742084396	-0.0317495697898392	16	57610170	F	II	GPR114	3'UTR	opensea	3'UTR-opensea		rs564966901	0
cg07064604	-0.00381460023994507	0.978301493888556	-4.02888288625712	9.08367302828991e-05	0.0391786320325439	-0.592772516591246	0.977821334417794	0.981635934657739	0.00381460023994507	14	76211444	F	II	TTLL5	ExonBnd	opensea	ExonBnd-opensea		rs544297180;rs112023579;rs141322942;rs150806352;rs139653147	7;22;38;39;51
cg21113509	-0.0108558425865575	0.955232493722149	-4.02868801099528	9.09042994789697e-05	0.0391786320325439	-0.593481794062663	0.953866024025939	0.964721866612496	0.0108558425865573	20	3541477	R	II	ATRN	Body	opensea	Body-opensea		rs188758827;rs141080835;rs147245947;rs200822955	23;21;17;1
cg24337975	0.0315831302002029	0.724000174228853	4.02860570546859	9.0932851722232e-05	0.0391786320325439	-0.593781349061592	0.727975673135172	0.696392542934969	-0.031583130200203	2	233876260	R	II	NGEF	5'UTR	opensea	5'UTR-opensea		rs192952819;rs6706049;rs577357353;rs145703760	11;6;2;1
cg19809942	-0.00656963588672785	0.0220224332303661	-4.0280887834123	9.1112370642561e-05	0.0392324293024777	-0.595662600950986	0.0211954860558129	0.0277651219425407	0.00656963588672785	11	59324029	F	I		IGR	opensea	IGR-opensea		rs115525308;rs12276470;rs2298868;rs7952495	2;16;27;46
cg23460124	0.0140481352538595	0.831817441803168	4.02786675218335	9.11895824115373e-05	0.0392421356444853	-0.596470587755547	0.833585738548409	0.819537603294549	-0.01404813525386	17	72244939	R	II	TTYH2	1stExon	opensea	1stExon-opensea		rs569837434;rs538854144	4;2
cg16631022	-0.0154715078722124	0.878141738120096	-4.02746703419965	9.1328742522387e-05	0.0392784729673873	-0.59792509950726	0.876194275590726	0.891665783462938	0.0154715078722121	6	139318540	F	II		IGR	opensea	IGR-opensea		rs559107855;rs529667459	0;22
cg02438801	-0.00824390770640615	0.941549166214928	-4.02700842975164	9.14886533874082e-05	0.0392956587174174	-0.599593748541682	0.940511471538597	0.948755379245003	0.00824390770640593	5	153753289	F	II	GALNT10	Body	opensea	Body-opensea		rs550853059;rs139282117	5;6
cg24279140	-0.0232926118392179	0.946233869816595	-4.02693936709115	9.15127579986614e-05	0.0392956587174174	-0.599845022460303	0.943301932662008	0.966594544501226	0.023292611839218	10	111948108	R	II		IGR	opensea	IGR-opensea		rs549766238	9
cg01961525	0.00435563525187061	0.0290384957142194	4.02688156833778	9.15329358811952e-05	0.0392956587174174	-0.600055311742349	0.0295867574941751	0.0252311222423045	-0.00435563525187061	1	213189242	R	II	ANGEL2	TSS200	island	TSS200-island	chr1:213188519-213189261	rs571912697;rs114927833	42;39
cg08740748	-0.00518125127079857	0.0413789362315867	-4.02579663400194	9.1912481669083e-05	0.0394236444892988	-0.604002184280366	0.0407267507569407	0.0459080020277393	0.00518125127079857	15	91446511	R	II	MAN2A2	TSS1500	island	TSS1500-island	chr15:91445563-91446768	rs734252;rs191451708	41;40
cg00860539	0.00665549875025029	0.960536170110998	4.0254784903518	9.20240633091724e-05	0.0394236444892988	-0.605159395690573	0.961373925198442	0.954718426448191	-0.00665549875025073	18	77371181	R	II		IGR	opensea	IGR-opensea		rs528001606;rs144433491;rs192523896	28;13;8
cg07241154	-0.00640483444818087	0.0491811287289812	-4.02521443346193	9.21167734216664e-05	0.0394236444892988	-0.606119817397185	0.048374925791448	0.0547797602396288	0.00640483444818086	12	122517184	R	II	MLXIP	Body	island	Body-island	chr12:122516193-122517207
cg17064161	0.0266492755514118	0.805161377118227	4.02520355292693	9.21205954783262e-05	0.0394236444892988	-0.606159390756144	0.80851583138344	0.781866555832027	-0.0266492755514123	2	121036791	R	II	RALB	Body	opensea	Body-opensea
cg00159875	0.0271377141081343	0.794496773730937	4.02520269416525	9.21208971460221e-05	0.0394236444892988	-0.606162514136089	0.79791270977252	0.770774995664386	-0.0271377141081343	16	34632793	F	II		IGR	opensea	IGR-opensea		rs565486839;rs186079991;rs544854817;rs563051650;rs530286845	0;1;10;24;42
cg14788420	0.0332888341208517	0.662098719494553	4.02501326416573	9.21874635804542e-05	0.0394236444892988	-0.606851472142002	0.666288922390884	0.633000088270032	-0.033288834120852	1	235761621	R	II	MIR5096	Body	opensea	Body-opensea		rs560184061	27
cg14800082	0.00906116935803813	0.959374567779531	4.02488074708388	9.2234057883225e-05	0.0394236444892988	-0.607333422201781	0.960515134551871	0.951453965193833	-0.00906116935803847	2	37543566	R	II	PRKD3	1stExon	opensea	1stExon-opensea		rs11896614;rs145226914;rs201123988;rs114047527	24;13;2;1
cg13363982	-0.0259942648361585	0.0753181546917074	-4.02477731490124	9.22704412677933e-05	0.0394236444892988	-0.607709584908172	0.0720461493277154	0.0980404141638739	0.0259942648361585	1	37721104	R	II		IGR	opensea	IGR-opensea		rs10796896	32
cg01396112	-0.0249541153243859	0.0757155697705728	-4.0244739469833	9.2377233222164e-05	0.0394457929844553	-0.608812830588871	0.0725744923171535	0.0975286076415394	0.0249541153243859	17	26120702	F	I	NOS2	Body	island	Body-island	chr17:26120369-26120944
cg00265826	-0.0361361007556067	0.0635602765563028	-4.0236689821449	9.26611700134392e-05	0.0395378675041542	-0.611739892527861	0.0590116764611915	0.0951477772167982	0.0361361007556067	6	82323837	R	II		IGR	opensea	IGR-opensea
cg23570290	0.0191359798440482	0.841389193140593	4.02346033813955	9.27349012222452e-05	0.0395378675041542	-0.612498500477847	0.843797917876208	0.824661938032159	-0.0191359798440484	7	140000453	R	II		IGR	opensea	IGR-opensea		rs143002660;rs576578606;rs544255552	43;9;2
cg16435055	0.0152852310800942	0.904521414375744	4.02339470465395	9.27581065435994e-05	0.0395378675041542	-0.612737130547828	0.906445429476735	0.89116019839664	-0.0152852310800946	16	57505109	R	II	POLR2C	3'UTR	opensea	3'UTR-opensea		rs377400644;rs539356400	40;1
cg18453687	0.0193702020732063	0.826538437890259	4.02313522277249	9.28499030197282e-05	0.0395535076484041	-0.613680523820681	0.828976645144229	0.809606443071023	-0.0193702020732062	20	34995513	F	I	DLGAP4	5'UTR	opensea	5'UTR-opensea		rs558578430;rs577078659;rs541337546	1;5;21
cg12966207	0.0175542724709373	0.917706220280693	4.02297030050616	9.29082923536627e-05	0.0395549064362154	-0.614280103358157	0.919915848983329	0.902361576512391	-0.0175542724709378	1	101051016	R	II		IGR	opensea	IGR-opensea		rs189265942;rs12071427	34;4
cg10902667	0.00670141604560026	0.969363233765081	4.02226899689169	9.31569745268625e-05	0.0396372710820284	-0.616829493938168	0.97020676865194	0.96350535260634	-0.00670141604560026	7	151423739	F	II	PRKAG2	Body	shore	Body-shore	chr7:151421668-151422157	rs569870978	5
cg21238728	0.0189282710365903	0.911747001030048	4.02202272657307	9.32444525553662e-05	0.0396509881778684	-0.617724655988234	0.914129580601087	0.895201309564497	-0.0189282710365907	12	46893829	R	II	LOC100288798	Body	opensea	Body-opensea		rs528505523;rs551510869;rs571598502	29;2;1
cg24779145	-0.00384417535437075	0.0202848635199505	-4.02157539034703	9.3403552054306e-05	0.0396951270956666	-0.61935055608191	0.0198009813075122	0.023645156661883	0.00384417535437075	19	40030822	F	I	EID2	1stExon	island	1stExon-island	chr19:40030611-40030985	rs375647460	25
cg12885287	0.00858234139941771	0.973193125892222	4.02057863101558	9.37589915047308e-05	0.0398226059775714	-0.622972886255262	0.974273420613827	0.965691079214409	-0.00858234139941794	2	240259002	F	II	HDAC4	Body	opensea	Body-opensea		rs569373752;rs539507257;rs150796988	1;16;39
cg16457280	-0.00599176109334365	0.974685032276753	-4.02041153428471	9.38187035610619e-05	0.0398244029663691	-0.6235800637228	0.973930824586682	0.979922585680025	0.00599176109334332	7	23532929	R	II		IGR	shelf	IGR-shelf	chr7:23530434-23530690
cg06421751	0.0148329039427407	0.925175045605016	4.02009004361296	9.39336904228877e-05	0.0398435111387193	-0.624748204173611	0.927042124422984	0.912209220480242	-0.0148329039427414	8	2003997	F	II	MYOM2	Body	island	Body-island	chr8:2003809-2004059	rs549904258;rs569607756	7;8
cg09221709	0.0301491216846439	0.798356992539608	4.01997538007117	9.39747344077066e-05	0.0398435111387193	-0.625164817622979	0.802151986877535	0.772002865192891	-0.0301491216846438	8	622011	F	II	ERICH1	Body	shore	Body-shore	chr8:623372-623710	rs116516650	47
cg05471296	-0.00579086452293261	0.020150721315353	-4.0196090797889	9.41059668306247e-05	0.0398755979876165	-0.626495653515131	0.0194218013054734	0.025212665828406	0.00579086452293261	7	27196302	F	II	HOXA7	TSS200	island	TSS200-island	chr7:27195601-27196567	rs188429583;rs111605707;rs575078283	2;34;44
cg04439458	0.0366309818579117	0.720108251233734	4.0192823527508	9.42231691071125e-05	0.0399017054779265	-0.627682631116286	0.72471914405501	0.688088162197098	-0.036630981857912	5	138467593	R	II	SIL1	5'UTR	opensea	5'UTR-opensea		rs537169512;rs368617948;rs77557490	38;31;14
cg06737244	0.0365007145821298	0.568347304162125	4.01879478317999	9.43983272621175e-05	0.0399523109131769	-0.629453796099773	0.572941799703931	0.536441085121801	-0.0365007145821299	11	70455309	F	II	SHANK2	Body	opensea	Body-opensea
cg24244437	-0.0046065390095852	0.0186034012862757	-4.01853129009936	9.44931157844283e-05	0.0399688618208972	-0.630410900538698	0.0180235572151391	0.0226300962247243	0.0046065390095852	6	12289897	F	II	EDN1	TSS1500	opensea	TSS1500-opensea		rs564083974	22
cg05037876	0.00654561790906161	0.92137310350013	4.01814977079774	9.46305238220085e-05	0.0399833898138888	-0.631796631369338	0.922197027432739	0.915651409523677	-0.00654561790906216	12	132241169	F	I	SFRS8	Body	opensea	Body-opensea		rs148916194;rs143863571;rs142790794;rs550998477	0;1;4;36
cg13053396	0.0182524042178001	0.823628002515825	4.01812662046431	9.46388677818292e-05	0.0399833898138888	-0.631880713208763	0.825925507941842	0.807673103724042	-0.0182524042178003	12	7168545	R	II	C1S	5'UTR	opensea	5'UTR-opensea		rs117785527	17
cg14468924	0.0140695432557597	0.868337436100266	4.01764989720107	9.48108469447126e-05	0.0400324858452439	-0.63361208281316	0.870108427559033	0.856038884303273	-0.0140695432557599	22	43531833	F	II	MCAT	Body	opensea	Body-opensea		rs528077650;rs114853258	4;12
cg18140683	-0.00485665818813652	0.0285585500402004	-4.01748115460908	9.4871792705637e-05	0.0400346694909502	-0.634224885106671	0.0279472224360993	0.0328038806242359	0.00485665818813653	11	2950620	R	I	PHLDA2	5'UTR	island	5'UTR-island	chr11:2949788-2951756	rs570789290;rs531790551	20;1
cg14725151	-0.0112258004687016	0.0281112542571898	-4.01715407094141	9.49900339269152e-05	0.0400610143083077	-0.635412657385251	0.0266982164359546	0.0379240169046562	0.0112258004687015	19	46930115	R	I		IGR	shore	IGR-shore	chr19:46932068-46932349	rs10419192	19
cg08235522	-0.00700341661666148	0.963857106936956	-4.01665127128572	9.51720710009884e-05	0.0400955000686113	-0.63723837487381	0.962975557992202	0.969978974608863	0.00700341661666126	4	5186748	R	II	STK32B	Body	opensea	Body-opensea		rs184398658	27
cg01751800	0.0332201827860104	0.712281290972152	4.01636309932364	9.52765527903373e-05	0.0400955000686113	-0.638284674995097	0.716462852441719	0.683242669655709	-0.0332201827860107	4	77820391	R	II	ANKRD56	TSS1500	shore	TSS1500-shore	chr4:77818015-77819600
cg14441332	-0.00589832037530424	0.976597087724569	-4.01611191589076	9.53677130103882e-05	0.0400955000686113	-0.63919662771132	0.975854641803202	0.981752962178506	0.00589832037530402	21	43248810	F	II	PRDM15	Body	opensea	Body-opensea		rs564281668;rs144457150	1;25
cg01653752	0.00768312339315639	0.0346672099772383	4.01604994291443	9.53902172194633e-05	0.0400955000686113	-0.639421621329374	0.0356343164183349	0.0279511930251785	-0.00768312339315639	17	79009041	F	II	FLJ90757	TSS1500	island	TSS1500-island	chr17:79008929-79009762	rs573725200;rs8068528;rs115451635;rs578230889;rs146114941	13;20;30;44;49
cg26719006	-0.0130725614306912	0.0780656566509549	-4.0159306264706	9.54335587968823e-05	0.0400955000686113	-0.639854793292863	0.0764201594079308	0.089492720838622	0.0130725614306912	14	24912397	R	II	SDR39U1	TSS1500	shore	TSS1500-shore	chr14:24911411-24912119	rs570237766	24
cg23808297	0.0141739120573504	0.92364801476901	4.01566896872028	9.55286715058918e-05	0.0400955000686113	-0.64080469186695	0.925432143559446	0.911258231502096	-0.0141739120573504	1	70605800	F	II		IGR	opensea	IGR-opensea		rs535045459;rs554763496	1;18
cg10528705	-0.00834677656706961	0.935865942810005	-4.01556167857071	9.55676976651314e-05	0.0400955000686113	-0.641194174048684	0.934815299605759	0.943162076172828	0.00834677656706939	18	56822465	F	II	SEC11C	Body	opensea	Body-opensea		rs546817243;rs4940450;rs572406924	6;43;45
cg08232160	0.0260768455935019	0.587212975904597	4.01555060960227	9.55717248027198e-05	0.0400955000686113	-0.641234355886377	0.590495376049233	0.564418530455731	-0.0260768455935021	16	30685037	R	II		IGR	opensea	IGR-opensea		rs139478179	1
cg07034369	0.0402097965566844	0.685252468800882	4.01543143877853	9.56150920635763e-05	0.0400955000686113	-0.641666956347303	0.690313841794031	0.650104045237346	-0.0402097965566847	17	77239265	F	II	RBFOX3	5'UTR	opensea	5'UTR-opensea		rs180742691;rs112857233;rs566916813;rs534038485;rs11384352;rs138410756;rs570945973;rs4789967	1;3;16;18;20;37;39;40
cg12391858	-0.00891669571797193	0.973501700850469	-4.01538940487888	9.56303930307364e-05	0.0400955000686113	-0.641819540621571	0.972379319571284	0.981296015289256	0.00891669571797216	15	43441510	F	II	TMEM62	Body	opensea	Body-opensea		rs575535495	33
cg24840300	0.124924780582466	0.753045870037065	4.01410571916158	9.60988005711236e-05	0.0402522131807786	-0.646478744280823	0.7687706675929	0.643845887010434	-0.124924780582466	19	812517	R	I	LPPR3	3'UTR	island	3'UTR-island	chr19:811904-813824	rs538718287;rs551058554	35;20
cg00707991	0.00454391216872208	0.971286989150741	4.01405782672484	9.61163184617644e-05	0.0402522131807786	-0.646652549393345	0.971858950123028	0.967315037954306	-0.00454391216872219	11	69420728	R	II		IGR	opensea	IGR-opensea		rs78509523;rs74548867;rs374163871	51;37;8
cg03758534	0.0147401557804602	0.775961285243429	4.0138062189268	9.62084005486798e-05	0.0402672827485961	-0.647565625132382	0.777816689467543	0.763076533687082	-0.0147401557804606	4	26264854	R	II		IGR	opensea	IGR-opensea		rs567436046	32
cg02027717	0.0145118115566888	0.872267642240313	4.01349591613243	9.63220794367507e-05	0.0402913686594986	-0.648691640134204	0.874094303834862	0.859582492278173	-0.0145118115566891	3	13590221	R	II	FBLN2	TSS1500	shore	TSS1500-shore	chr3:13590414-13591008	rs11715677	19
cg10039480	0.0377313992499678	0.65906927646097	4.01308892191572	9.64713753559219e-05	0.040313598310874	-0.650168420166332	0.663818683359568	0.6260872841096	-0.0377313992499677	2	19572032	F	II		IGR	opensea	IGR-opensea		rs189654608;rs552592694;rs569477619	0;22;39
cg13933262	-0.00869875762426737	0.059338623582978	-4.01296511368382	9.65168351717359e-05	0.040313598310874	-0.650617635129571	0.0582436750708324	0.0669424326950998	0.00869875762426733	5	140797172	R	I	PCDHGA4	Body	island	Body-island	chr5:140797162-140797701	rs556223277	5
cg06700938	0.0313116953457644	0.85322743192351	4.01289194544889	9.65437106386073e-05	0.040313598310874	-0.650883107164973	0.857168764204795	0.825857068859031	-0.0313116953457645	6	31733543	R	I	SAPCD1-AS1	TSS200	opensea	TSS200-opensea		rs151031469;rs141110068;rs375942272;rs28399997	33;21;2;1
cg19589727	0.0432786697337513	0.386003563893899	4.01227138393229	9.67719367117086e-05	0.0403854047509677	-0.653134499235308	0.39145122861563	0.348172558881879	-0.0432786697337513	20	57427762	F	II	GNAS	TSS1500	island	TSS1500-island	chr20:57427691-57427995	rs551572715;rs561856480	1;46
cg02468886	0.0283932163475407	0.598273753761029	4.01202517283466	9.6862629180828e-05	0.0403908420503421	-0.654027674202212	0.60184772504953	0.57345450870199	-0.0283932163475408	4	147017670	F	II		IGR	opensea	IGR-opensea		rs556170382;rs576316596	1;25
cg10541576	0.00592428989650584	0.971945436549607	4.01193054734076	9.68975062840471e-05	0.0403908420503421	-0.654370933555175	0.972691151361755	0.966766861465249	-0.00592428989650595	1	77913702	R	II	AK5	Body	opensea	Body-opensea
cg15128555	-0.00704972864367515	0.941260289730425	-4.01158497604551	9.70249788992168e-05	0.0404205048484375	-0.655624458257615	0.940372911299753	0.947422639943428	0.00704972864367481	2	217528830	R	II	IGFBP2	3'UTR	opensea	3'UTR-opensea		rs370910383;rs34596016;rs183287716	34;16;1
cg03805757	0.0412918779251522	0.904126558737089	4.01088940281181	9.72820437789284e-05	0.0404212755447562	-0.658147318485232	0.909324137776619	0.868032259851467	-0.0412918779251524	16	71968109	R	II	PKD1L3	Body	opensea	Body-opensea		rs540260932;rs12149307;rs559025537;rs550862681;rs138510179	42;20;18;13;2
cg02530726	-0.0158013733653795	0.949753723358764	-4.01073213608725	9.73402552693322e-05	0.0404212755447562	-0.658717680217346	0.947764739298786	0.963566112664165	0.0158013733653793	12	96697838	R	II	CDK17	Body	opensea	Body-opensea		rs139126704;rs536597169	51;41
cg11892665	-0.00520603221064364	0.977363779477379	-4.01070626988488	9.73498326964613e-05	0.0404212755447562	-0.658811487878379	0.976708474723592	0.981914506934235	0.00520603221064342	18	54654644	F	II	WDR7	Body	opensea	Body-opensea		rs556998101	21
cg10171125	-0.0263283532192832	0.167019493796991	-4.01069763767846	9.73530291263832e-05	0.0404212755447562	-0.658842793761895	0.163705435349808	0.190033788569092	0.0263283532192831	8	27850315	F	II	SCARA5	TSS200	opensea	TSS200-opensea		rs559319885;rs1316329	30;33
cg09306641	-0.0276636838703033	0.0656267007775466	-4.01068100302253	9.73591890751996e-05	0.0404212755447562	-0.658903121477481	0.0621445587519141	0.0898082426222174	0.0276636838703033	18	77335412	R	II		IGR	shore	IGR-shore	chr18:77336081-77336282	rs548236261;rs144013653	2;1
cg12744812	-0.00770876049864986	0.036076803815701	-4.01063408378133	9.73765656567431e-05	0.0404212755447562	-0.659073279055683	0.0351064703263605	0.0428152308250103	0.00770876049864984	7	156810819	R	I		IGR	island	IGR-island	chr7:156810572-156814593	rs187692383	7
cg22938288	0.0171845553156705	0.745457487318443	4.01050474430493	9.74244819657421e-05	0.0404212755447562	-0.659542334098501	0.747620578197339	0.730436022881668	-0.0171845553156708	12	49433246	F	II	KMT2D	Body	opensea	Body-opensea
cg07209760	0.0265279777888907	0.856342250136259	4.0103621612344	9.74773306881763e-05	0.0404212755447562	-0.660059403622179	0.859681436151644	0.833153458362753	-0.0265279777888909	19	10147393	F	II		IGR	opensea	IGR-opensea		rs559439819;rs369818957	0;1
cg07492840	-0.0475977558522885	0.359654637639041	-4.01002549388641	9.76022257240429e-05	0.0404496983976432	-0.661280250778014	0.353663311727565	0.401261067579853	0.0475977558522883	6	50783531	F	II		IGR	shelf	IGR-shelf	chr6:50787286-50788091	rs139660830	41
cg04031430	0.0174021405457405	0.887137629491926	4.00974424996154	9.77066771038852e-05	0.0404696207877489	-0.66230005494397	0.88932810872146	0.871925968175718	-0.0174021405457413	2	71673619	F	II		IGR	opensea	IGR-opensea		rs138240694;rs142265276	14;51
cg27079322	-0.0978576294049435	0.557484952072721	-4.00946350948462	9.78110478608871e-05	0.0404807025924458	-0.663317976730961	0.54516720851126	0.643024837916203	0.0978576294049434	17	59530436	F	II		IGR	shore	IGR-shore	chr17:59531723-59535254
cg02211805	-0.011323663562676	0.94266567353539	-4.00932438228859	9.78628105228782e-05	0.0404807025924458	-0.663822409493486	0.941240317282746	0.952563980845421	0.0113236635626757	11	16921230	F	II	PLEKHA7	Body	opensea	Body-opensea		rs75249164;rs536150950	34;39
cg10270055	0.0200217093701517	0.550621318941839	4.00921743400283	9.79026186966925e-05	0.0404807025924458	-0.664210161861776	0.553141534107312	0.53311982473716	-0.0200217093701518	21	43221559	F	II	PRDM15	Body	island	Body-island	chr21:43221474-43221842	rs538385630;rs138992396;rs116436673;rs571676023;rs145764491	1;3;21;22;36
cg22499235	0.0175401574885179	0.895901996973773	4.0090070573796	9.79809699407625e-05	0.040489775603615	-0.664972880594032	0.898109848965335	0.880569691476817	-0.0175401574885178	5	134579793	F	II	C5orf66-AS2	Body	opensea	Body-opensea		rs553671546;rs565590788	12;23
cg00260919	-0.0039534526868687	0.0263737693223239	-4.00820796729899	9.82791231409609e-05	0.0405679396324557	-0.667869684447642	0.0258761319211795	0.0298295846080482	0.0039534526868687	13	45563807	R	II	NUFIP1	TSS200	island	TSS200-island	chr13:45563288-45564002	rs201772646;rs201710720	48;5
cg16168684	0.00667765147272004	0.970181630186672	4.00810703656252	9.83168435106495e-05	0.0405679396324557	-0.668235538549355	0.971022173728692	0.964344522255972	-0.00667765147272015	17	8754945	R	II	PIK3R6	Body	opensea	Body-opensea
cg03452759	0.0142030851200394	0.90270612410793	4.00784741644876	9.84139335815566e-05	0.0405679396324557	-0.669176576744851	0.904493925032131	0.890290839912092	-0.0142030851200392	20	31467215	F	II		IGR	opensea	IGR-opensea		rs576133244;rs566230387	0;26
cg12848467	-0.00205055588140455	0.00691884190884803	-4.00778737649491	9.84363997274444e-05	0.0405679396324557	-0.669394195067913	0.00666072997972019	0.00871128586112474	0.00205055588140455	8	9911765	F	II	MSRA	TSS200	island	TSS200-island	chr8:9911629-9912633	rs540920242;rs557685019	13;34
cg03157150	0.00891222269205894	0.937519431945546	4.00738307512427	9.85878113330764e-05	0.0405679396324557	-0.670859541351916	0.938641250186504	0.929729027494445	-0.00891222269205905	16	4738680	R	II	MGRN1	3'UTR	opensea	3'UTR-opensea		rs555633222	48
cg24295885	0.00698935404002499	0.97008913845335	4.00736164600616	9.85958427742144e-05	0.0405679396324557	-0.670937205567952	0.970968917283563	0.963979563243537	-0.00698935404002532	4	57267050	F	II	PPAT	Body	opensea	Body-opensea		rs551848333;rs199648880	11;44
cg01715740	-0.00495513564163155	0.0432737907241788	-4.00733586074724	9.86055076852336e-05	0.0405679396324557	-0.671030657034514	0.0426500673567007	0.0476052029983322	0.00495513564163153	14	65878866	F	II	FUT8	5'UTR	island	5'UTR-island	chr14:65878486-65880370	rs150063048;rs371413321;rs1953417	19;25;43
cg19546491	0.00553145153687862	0.0421683649147771	4.00729118580063	9.86222550273548e-05	0.0405679396324557	-0.67119256776158	0.0428646315417968	0.0373331800049181	-0.00553145153687865	11	695355	R	I	TMEM80	TSS1500	island	TSS1500-island	chr11:694761-696375	rs533003991;rs180753468;rs569568101	38;28;22
cg14170540	0.0219630370376668	0.87360992705385	4.00666921231257	9.8855696905395e-05	0.0405694446782816	-0.673446571614145	0.876374505142507	0.85441146810484	-0.0219630370376666	1	182621537	F	II	RGS8	Body	opensea	Body-opensea		rs183439001	1
cg00850451	0.0384520249382734	0.849338485361338	4.00664332655911	9.88654238792522e-05	0.0405694446782816	-0.673540374370568	0.854178600388533	0.81572657545026	-0.0384520249382733	20	17802936	R	II		IGR	opensea	IGR-opensea		rs369081158;rs187733552	9;1
cg17838127	-0.00458867962076801	0.0175301601729072	-4.00661584747288	9.88757505717154e-05	0.0405694446782816	-0.673639950392225	0.0169525641367266	0.0215412437574946	0.004588679620768	8	22298935	R	II	PPP3CC	1stExon	island	1stExon-island	chr8:22298112-22299142	rs541658106;rs559908748;rs373289771	22;2;1
cg13828600	-0.0250760883489391	0.0537386500874472	-4.00654443932241	9.89025907010039e-05	0.0405694446782816	-0.673898709709058	0.0505822193861822	0.0756583077351213	0.0250760883489391	7	23144799	R	II	KLHL7	TSS1500	shore	TSS1500-shore	chr7:23145211-23146037
cg18340987	-0.00288903918854808	0.00795041561546268	-4.00644404792903	9.89403364954717e-05	0.0405694446782816	-0.674262488411631	0.0075867603329881	0.0104757995215362	0.00288903918854808	2	163175241	R	II	IFIH1	TSS200	opensea	TSS200-opensea
cg05152717	0.00556613034173551	0.0276418712725302	4.006378394442	9.89650287429244e-05	0.0405694446782816	-0.674500386750827	0.0283425030637976	0.0227763727220621	-0.00556613034173551	1	211753152	R	II	SLC30A1	TSS1500	island	TSS1500-island	chr1:211751121-211753177
cg07165619	0.0311709837970567	0.584626238315126	4.00593332924706	9.9132572635253e-05	0.0405838963744875	-0.676113018385514	0.588549858653217	0.55737887485616	-0.0311709837970569	1	154757970	F	II	KCNN3	Body	opensea	Body-opensea		rs571279063;rs371033112	1;10
cg20424757	0.0120846604872967	0.83348646873383	4.00590280746034	9.91440724090949e-05	0.0405838963744875	-0.676223604587207	0.835007614809154	0.822922954321857	-0.0120846604872972	14	21489588	R	II	NDRG2	Body	shelf	Body-shelf	chr14:21492735-21494270
cg08279598	0.0120215134797907	0.93513714864889	4.00562285770014	9.92496091998483e-05	0.0405838963744875	-0.677237884136749	0.936650346149843	0.924628832670052	-0.012021513479791	10	28897020	F	II	WAC	Body	opensea	Body-opensea		rs2232789;rs3758361;rs539012221;rs369280126	17;30;34;51
cg11145648	-0.0135088325648566	0.939908764759164	-4.00555877552715	9.92737822709343e-05	0.0405838963744875	-0.677470050837075	0.938208352268483	0.951717184833339	0.0135088325648564	3	196290300	F	II	WDR53	5'UTR	opensea	5'UTR-opensea		rs188752767;rs192662943	1;23
cg14716251	0.0342710236655349	0.662297041251428	4.00553440023053	9.92829785923656e-05	0.0405838963744875	-0.677558360613378	0.666610876398139	0.632339852732604	-0.0342710236655351	15	79201967	R	II		IGR	opensea	IGR-opensea		rs140338452;rs564238568	35;23
cg22963910	-0.010435113891486	0.938190368720402	-4.0048982682644	9.95232662609829e-05	0.0406589644405996	-0.679862865015987	0.936876857880914	0.9473119717724	0.0104351138914859	2	88907164	R	II	EIF2AK3	Body	opensea	Body-opensea		rs541426359;rs553436339	47;38
cg18724912	-0.0446720567508765	0.843236659600492	-4.00414121506785	9.98099527847927e-05	0.0407528919845985	-0.682605048326725	0.837613603505976	0.882285660256852	0.0446720567508763	7	75357247	F	II	HIP1	Body	opensea	Body-opensea		rs76982994;rs79044350;rs138711523	37;44;47
cg00336946	0.00838801642109765	0.937468377289485	4.00334648492541	0.000100111754575798	0.0408500408107605	-0.68548325952974	0.938524211524308	0.930136195103211	-0.00838801642109777	13	101186274	F	II	A2LD1	TSS1500	shore	TSS1500-shore	chr13:101184396-101184848	rs546087821;rs530112529	1;31
cg03820837	-0.0139941116006133	0.932820281421636	-4.00321517177225	0.000100161704969265	0.0408500408107605	-0.685958782111587	0.931058784856523	0.945052896457136	0.013994111600613	3	28431690	R	II	ZCWPW2	TSS1500	opensea	TSS1500-opensea		rs189061101;rs544824171;rs370103114	40;4;1
cg23959708	0.0194260911853127	0.976253696495159	4.0024481036119	0.000100453966484159	0.0409337225746348	-0.688736307281943	0.978698938742262	0.959272847556949	-0.0194260911853129	7	139750050	F	II	PARP12	Body	opensea	Body-opensea		rs544763640	43
cg10777756	0.0164223722239604	0.922732362435696	4.00220924217665	0.00010054514132246	0.0409337225746348	-0.689601128936807	0.924799514184167	0.908377141960206	-0.0164223722239609	16	57173730	R	II	CPNE2	Body	opensea	Body-opensea		rs78382585	1
cg09629914	-0.0635462171717397	0.208270475687678	-4.00213399097678	0.000100573881502979	0.0409337225746348	-0.689873574884822	0.200271651148578	0.263817868320318	0.0635462171717397	10	106029358	F	II	GSTO2	5'UTR	shore	5'UTR-shore	chr10:106028542-106029047	rs45605238;rs549508824;rs186251353	2;19;34
cg09105193	-0.0178860550782129	0.136014156477339	-4.00207872487731	0.000100594993900328	0.0409337225746348	-0.690073662445537	0.133762764929033	0.151648820007245	0.0178860550782128	12	69327238	R	I	CPM	TSS1500	island	TSS1500-island	chr12:69327021-69327532	rs186007548;rs140874777;rs542529454	45;32;11
cg05658596	0.011886205472599	0.89654650341401	4.00172261364177	0.000100731134623085	0.040965897128867	-0.691362888715658	0.898042669137834	0.886156463665235	-0.0118862054725992	11	64323418	F	II	SLC22A11	5'UTR	opensea	5'UTR-opensea		rs79629887;rs201316940	15;38
cg01545503	0.0166677407917936	0.911063236317297	4.00134292118073	0.000100876483989515	0.0410017781470405	-0.692737385076285	0.91316127361976	0.896493532827966	-0.0166677407917941	19	30552501	R	II		IGR	opensea	IGR-opensea		rs539604760;rs556066659	39;11
cg06937201	0.0203551356670254	0.93252517000882	4.00060015152339	0.000101161400929109	0.0410384727886496	-0.695425929264664	0.935087354917956	0.91473221925093	-0.0203551356670261	7	158551084	R	II	ESYT2	Body	opensea	Body-opensea		rs550700719;rs570433425;rs147513099;rs140155146	29;28;14;2
cg16560433	0.0102945204691187	0.967695736235752	4.00057001424867	0.000101172977390596	0.0410384727886496	-0.695535006352478	0.968991550001096	0.958697029531977	-0.0102945204691187	12	72194826	R	II		IGR	opensea	IGR-opensea		rs547597241;rs565908607	23;9
cg05104995	0.0142173968668063	0.913405887222534	4.00050973879473	0.000101196134452024	0.0410384727886496	-0.69575316183504	0.915195489625349	0.900978092758542	-0.0142173968668067	10	49460249	F	II	FRMPD2	Body	opensea	Body-opensea
cg13357523	0.0131010004488605	0.960463146137702	4.00044670019436	0.00010122035848765	0.0410384727886496	-0.695981315192446	0.962112223117279	0.949011222668418	-0.0131010004488609	2	68793364	F	II	APLF	Body	opensea	Body-opensea
cg01920792	-0.00843004632412891	0.972704968897125	-4.00000954832113	0.00010138849640635	0.0410384727886496	-0.697563404456941	0.971643844184997	0.980073890509126	0.00843004632412847	4	139130449	R	II	SLC7A11	Body	opensea	Body-opensea		rs75070628;rs193073903	8;1
cg06398236	-0.0477112088441773	0.219385900084344	-3.99989871949295	0.000101431165845176	0.0410384727886496	-0.697964481354891	0.213380293376685	0.261091502220862	0.0477112088441771	4	100738139	F	II	DAPP1	1stExon	opensea	1stExon-opensea
cg06046647	-0.02396334333271	0.864771171406247	-3.99981002099614	0.000101465327377413	0.0410384727886496	-0.698285464718183	0.86175480651122	0.88571814984393	0.0239633433327093	4	159130014	R	II	TMEM144	TSS1500	shore	TSS1500-shore	chr4:159131508-159131736
cg17364114	-0.02126758392149	0.0388463828620623	-3.9997814593507	0.000101476330007373	0.0410384727886496	-0.698388822792164	0.0361693443264901	0.0574369282479801	0.02126758392149	6	160769359	R	I	SLC22A3	TSS200	island	TSS200-island	chr6:160768414-160770308	rs562925352;rs60515630	20;17
cg11343811	0.0142285045431153	0.834590842953564	3.99976851514256	0.000101481316801133	0.0410384727886496	-0.698435664732249	0.836381843525425	0.822153338982309	-0.0142285045431155	12	132656966	R	II		IGR	shelf	IGR-shelf	chr12:132653023-132653236	rs189779879;rs554254546	47;2
cg14507554	0.0429861855356671	0.63609608730609	3.99940790376546	0.000101620337381006	0.0410427788637838	-0.699740580950801	0.641506935835055	0.598520750299388	-0.0429861855356672	6	11322960	R	II	NEDD9	5'UTR	opensea	5'UTR-opensea		rs572867021;rs74549412;rs555759568	29;9;3
cg00079649	-0.0139887376853775	0.894588555490805	-3.99931819897497	0.000101654947998231	0.0410427788637838	-0.700065174087329	0.892827735362575	0.906816473047952	0.0139887376853771	18	77874807	F	II	ADNP2	5'UTR	opensea	5'UTR-opensea		rs115327018;rs564761970	0;18
cg21946698	0.0166034123654172	0.873636625188863	3.99929603626336	0.000101663500724168	0.0410427788637838	-0.700145368063107	0.875726565206888	0.85912315284147	-0.0166034123654174	16	326615	R	II	RGS11	TSS1500	shore	TSS1500-shore	chr16:324797-326177	rs76412861;rs149880773;rs201319139;rs373280740;rs536738512;rs556764413	41;40;27;26;19;18
cg22238152	0.00923868184292996	0.0949488795418867	3.99904239922142	0.00010176142969571	0.0410592210430468	-0.701063107892436	0.0961117905430947	0.0868731087001647	-0.00923868184292997	13	21635828	F	I	LATS2	TSS200	island	TSS200-island	chr13:21634519-21635907	rs565949425	22
cg27296835	0.00918201768279248	0.973050525983126	3.99869805300723	0.000101894525377224	0.0410898260200964	-0.702308988148577	0.974206304432709	0.965024286749916	-0.00918201768279281	17	58307109	R	II	USP32	Body	opensea	Body-opensea
cg08859132	0.0320256695330509	0.68900262753942	3.99854355963644	0.000101954293640747	0.0410908433325817	-0.702867933339069	0.693033830697426	0.661008161164375	-0.0320256695330511	17	45051618	F	II		IGR	shelf	IGR-shelf	chr17:45055317-45056838	rs191942303;rs527656890	0;16
cg03244701	0.0105138653585389	0.935258760978941	3.99811014531054	0.0001021221455333	0.0410990074739777	-0.704435901207051	0.936582184590506	0.926068319231967	-0.0105138653585388	6	170390429	F	II		IGR	island	IGR-island	chr6:170390204-170390430	rs192304538;rs564027583	40;43
cg08812593	0.0148015451753608	0.886639500241066	3.99792034211417	0.000102195735117557	0.0410990074739777	-0.70512251165359	0.888502631801601	0.87370108662624	-0.014801545175361	22	46318765	F	II	WNT7B	Body	island	Body-island	chr22:46318693-46319087	rs140985097	34
cg22504267	0.0225049099146714	0.946027322476818	3.99783663401106	0.000102228206090827	0.0410990074739777	-0.7054253162966	0.948860108340204	0.926355198425532	-0.0225049099146712	8	1935720	F	II	KBTBD11	5'UTR	shelf	5'UTR-shelf	chr8:1938520-1939290	rs139288584;rs114802367;rs181304716;rs553796238;rs574241734	0;6;13;16;26
cg03294314	0.0507166800657856	0.806796777036344	3.99780232785556	0.000102241516537059	0.0410990074739777	-0.705549413491756	0.813180694806862	0.762464014741076	-0.0507166800657857	17	2651236	R	II		IGR	shore	IGR-shore	chr17:2652454-2653372
cg02711665	-0.036383010745544	0.854748707176782	-3.99772685477452	0.000102270805158441	0.0410990074739777	-0.705822422661798	0.850169027502518	0.886552038248061	0.0363830107455437	8	11664728	R	II	FDFT1	Body	shore	Body-shore	chr8:11665773-11666045	rs192522762;rs183962919	9;1
cg10426062	0.0225034184459406	0.773469899684791	3.99760504634295	0.000102318091886317	0.0410990074739777	-0.706263032260778	0.776302497810853	0.753799079364912	-0.0225034184459407	14	73677854	F	II	PSEN1	Body	opensea	Body-opensea		rs545515859;rs557139255	12;31
cg01751675	0.0268744310418706	0.858951642999578	3.9972384063464	0.000102460549503734	0.0411332116520022	-0.707589190256429	0.862334438515338	0.835460007473467	-0.0268744310418708	20	17825247	F	II		IGR	opensea	IGR-opensea		rs141152422;rs144548065	15;47
cg06958110	0.0123315381043805	0.94663892501852	3.99704085096931	0.000102537387862154	0.0411410491936581	-0.708303719193419	0.948191146598092	0.935859608493712	-0.0123315381043806	3	46450861	F	II	CCRL2	3'UTR	opensea	3'UTR-opensea		rs1140865	23
cg10106091	-0.00511430299185981	0.0248359974014619	-3.99649970795406	0.000102748144786252	0.0412025800712689	-0.710260810072286	0.0241922389829062	0.029306541974766	0.0051143029918598	12	117176294	F	II	C12orf49	TSS1500	island	TSS1500-island	chr12:117175623-117176436	rs545567513;rs559369679;rs117118360	10;20;27
cg06845128	-0.00612428968902656	0.959663800509908	-3.99622899617984	0.000102853732854936	0.0412218924864729	-0.711239783430449	0.958892910898702	0.965017200587729	0.00612428968902645	1	113236406	R	II	MOV10	Body	opensea	Body-opensea		rs560005817	1
cg09430705	0.0143798374567357	0.938868966471918	3.99568774634133	0.000103065151613339	0.041283574680834	-0.713196943243618	0.940679015941997	0.926299178485261	-0.0143798374567361	12	6831052	R	II		IGR	shelf	IGR-shelf	chr12:6833058-6833491	rs59183423;rs540317547	29;21
cg13604697	-0.00861448379446605	0.955319144672075	-3.99538385361771	0.000103184037417396	0.0412911149754939	-0.714295726793909	0.95423480405459	0.962849287849056	0.00861448379446561	18	18700867	R	II		IGR	opensea	IGR-opensea		rs529221548;rs542941995	37;2
cg23740491	-0.0284115671895091	0.196678335023241	-3.9953455660328	0.000103199025168621	0.0412911149754939	-0.714434158309876	0.193102053838547	0.221513621028056	0.0284115671895089	6	27228267	F	II		IGR	island	IGR-island	chr6:27228100-27228364	rs568263768;rs9368493;rs16896736	26;33;40
cg01751181	0.0226134602040975	0.918785920411788	3.99479934243932	0.000103413071707541	0.041353706335194	-0.716408953659538	0.921632369947968	0.89901890974387	-0.0226134602040979	11	133032650	F	II	OPCML	Body	opensea	Body-opensea		rs117741142;rs143468517	4;5
cg04058153	0.0636685054476676	0.845459786071885	3.9946158137693	0.000103485085363641	0.0413585240950963	-0.717072427633739	0.853474003540822	0.789805498093155	-0.0636685054476678	8	1496711	R	II	DLGAP2	5'UTR	shore	5'UTR-shore	chr8:1496731-1497884
cg25712567	0.0288151291650133	0.885167039546459	3.9944750367864	0.000103540356365127	0.0413585240950963	-0.717581333612739	0.888794118742055	0.859978989577041	-0.0288151291650136	4	715872	F	II	PCGF3	5'UTR	shore	5'UTR-shore	chr4:716281-716977	rs576691525;rs142590641;rs184422321;rs529697353	0;1;4;46
cg19385388	0.00763718979502825	0.914433793277258	3.9932629461433	0.000104017406129855	0.041525970033376	-0.721962424644215	0.915395117866842	0.907757928071814	-0.00763718979502859	15	74164753	F	II	TBC1D21	TSS1500	opensea	TSS1500-opensea		rs139353513	1
cg06127719	0.0142684436307895	0.907085463990703	3.99310846009111	0.000104078358520446	0.0415272071962067	-0.722520736852153	0.908881491860313	0.894613048229523	-0.0142684436307902	18	11150784	F	II		IGR	shore	IGR-shore	chr18:11148307-11149936
cg26453555	-0.0109256948900721	0.937919964256618	-3.99272952178724	0.000104228012707716	0.041537683769072	-0.723890145900039	0.936544701962763	0.947470396852835	0.0109256948900722	6	8018726	R	II	EEF1E1-BLOC1S5	Body	opensea	Body-opensea
cg18034859	0.012930266194053	0.842351194141078	3.99251049430472	0.000104314606843271	0.041537683769072	-0.724681621133366	0.843978780095574	0.831048513901521	-0.0129302661940537	20	30406688	R	II	MYLK2	TSS1500	shelf	TSS1500-shelf	chr20:30410547-30410832	rs558989868;rs574493885	27;1
cg26275408	-0.0128678900046477	0.923852727145632	-3.9925048615527	0.000104316834698097	0.041537683769072	-0.724701975125051	0.922232992739452	0.9351008827441	0.0128678900046475	12	51335222	F	II		IGR	opensea	IGR-opensea		rs538661401;rs569839060;rs140004289	7;8;27
cg00664899	0.00809698306214568	0.911993502410392	3.99207181526416	0.000104488248207136	0.041537683769072	-0.72626672248857	0.913012703075557	0.904915720013411	-0.0080969830621459	7	130740649	R	II	LINC-PINT	Body	opensea	Body-opensea		rs550925771;rs576362039;rs190979012;rs184229899	41;40;37;13
cg07774081	0.00646140551031504	0.946477154222539	3.99187508286932	0.000104566209855292	0.041537683769072	-0.72697754051082	0.947290477993068	0.940829072482752	-0.00646140551031571	16	88880839	R	II	GALNS	3'UTR	shore	3'UTR-shore	chr16:88877712-88878936	rs181934191;rs11076715;rs558886129	47;30;15
cg21843347	0.00716218976251193	0.976538943565784	3.99178401714636	0.000104602316406438	0.041537683769072	-0.727306562549787	0.977440477941485	0.970278288178972	-0.00716218976251226	2	33240386	F	II	LTBP1	Body	opensea	Body-opensea		rs184692251;rs555000336	0;40
cg12265959	-0.00555308332384762	0.0239783785380632	-3.99170816583615	0.00010463239968685	0.041537683769072	-0.727580610075367	0.0232793890287677	0.0288324723526154	0.00555308332384761	8	11324687	F	II	FAM167A	TSS1500	island	TSS1500-island	chr8:11323779-11324697	rs2618433;rs529213051;rs550848331	17;34;51
cg00966033	0.0182000853034086	0.854907833922544	3.99166419095044	0.000104649844281872	0.041537683769072	-0.727739487544091	0.857198753750945	0.838998668447537	-0.0182000853034088	11	59027848	F	II		IGR	opensea	IGR-opensea		rs577281162	1
cg12935882	0.0222002887994184	0.788818573304233	3.99159707522277	0.00010467647406843	0.041537683769072	-0.727981968183954	0.791613015251013	0.769412726451594	-0.0222002887994188	16	69872652	F	II	WWP2	1stExon	opensea	1stExon-opensea		rs546062943	21
cg25783869	-0.0134853526642714	0.890008849705031	-3.99154185799777	0.000104698387681688	0.041537683769072	-0.728181458596387	0.888311392726312	0.901796745390583	0.0134853526642713	2	105318316	F	II		IGR	opensea	IGR-opensea		rs114656840;rs571019253;rs535061723;rs77290319;rs568598197	13;20;31;35;42
cg18015746	-0.00720628051412878	0.0457287050542133	-3.99143410297956	0.000104741164143244	0.041537683769072	-0.728570752744407	0.0448216207936936	0.0520279013078223	0.00720628051412876	8	19797134	F	I	LPL	Body	island	Body-island	chr8:19796843-19798006	rs371735219;rs560163674	6;17
cg16628919	-0.0767866383628317	0.258657631884169	-3.99072588406742	0.000105022727087224	0.0416263464954221	-0.731129176244237	0.248992180901435	0.325778819264267	0.0767866383628317	6	20534366	R	II	CDKAL1	TSS1500	opensea	TSS1500-opensea		rs577766095	16
cg23111990	0.00762773172111986	0.943574832882007	3.99043715582183	0.000105137722273082	0.0416489277304736	-0.732172095923765	0.944534966944806	0.936907235223686	-0.00762773172111997	13	100200117	F	II	TM9SF2	Body	opensea	Body-opensea		rs558673400;rs577019577;rs541590014	0;31;47
cg01886957	-0.00680156725482663	0.028036234637755	-3.98986595375859	0.000105365575459026	0.0416653664036434	-0.734235166004077	0.0271800933049797	0.0339816605598063	0.00680156725482663	2	115920612	R	II	DPP10	Body	island	Body-island	chr2:115918737-115920765	rs553333531	21
cg12136608	-0.00536405704446661	0.0139401050878568	-3.98973988147712	0.000105415929238972	0.0416653664036434	-0.734690482635377	0.0132649090962456	0.0186289661407122	0.0053640570444666	3	3840360	R	II	LRRN1	TSS1500	shore	TSS1500-shore	chr3:3840513-3842772	rs571481954	47
cg22368262	-0.00783210544656201	0.0483530816142871	-3.98964444792693	0.000105454061044221	0.0416653664036434	-0.735035138245463	0.0473672221874471	0.0551993276340091	0.007832105446562	10	71390173	R	I	C10orf35	5'UTR	island	5'UTR-island	chr10:71389862-71390355	rs574621041	14
cg24344662	0.0066860697158495	0.0210045949706901	3.98957593463907	0.000105481444593998	0.0416653664036434	-0.73528256801653	0.0218461981517061	0.0151601284358566	-0.0066860697158495	13	114018021	F	I	GRTP1	Body	island	Body-island	chr13:114017866-114018463	rs9549753;rs556853366;rs115609590	17;24;44
cg26680989	0.0266525171984361	0.544923039627446	3.98943009681889	0.000105539755972141	0.0416653664036434	-0.73580923729843	0.548277901932145	0.521625384733708	-0.0266525171984363	16	85560739	F	II		IGR	opensea	IGR-opensea		rs187231034;rs80332660;rs527796372;rs559317940	1;31;33;51
cg18397998	0.0170193033881469	0.816859257197188	3.98937739651123	0.000105560835072785	0.0416653664036434	-0.735999552001916	0.819001547134158	0.801982243746011	-0.0170193033881469	1	2125243	R	I	C1orf86	Body	shore	Body-shore	chr1:2126048-2126642	rs113380716;rs200413325	45;40
cg08088075	0.0301347692543105	0.675097109005	3.98920971735644	0.000105627930192644	0.0416653664036434	-0.736605072271795	0.678890296743305	0.648755527488995	-0.0301347692543105	2	220264753	F	II		IGR	opensea	IGR-opensea
cg08438606	0.0181779233879693	0.824016618357529	3.98914628052794	0.000105653324399851	0.0416653664036434	-0.736834149026798	0.826304748574196	0.808126825186227	-0.0181779233879694	6	167818558	F	II		IGR	opensea	IGR-opensea		rs186336856;rs144402096	25;38
cg23561752	-0.0178471620153108	0.932636392788352	-3.98902564159307	0.000105701633074721	0.0416653664036434	-0.737269780300117	0.930389896870341	0.948237058885651	0.0178471620153102	13	115092495	F	II	ZNF828	3'UTR	opensea	3'UTR-opensea		rs536589680;rs554886667	15;18
cg10045521	-0.00411417842244919	0.0201456938012075	-3.98829068789956	0.000105996393392201	0.0417409406715894	-0.739923495567544	0.0196278251885915	0.0237420036110407	0.00411417842244919	6	25963077	F	II	TRIM38	1stExon	opensea	1stExon-opensea		rs187028057	1
cg20670084	0.00863105033983858	0.918396236250085	3.98814091061161	0.000106056559092761	0.0417409406715894	-0.740464252165159	0.919482662166988	0.910851611827149	-0.00863105033983891	12	133167993	R	I		IGR	island	IGR-island	chr12:133167799-133168125	rs566427719;rs181164366;rs11146958	49;37;18
cg19088798	-0.00892658676357072	0.965732953194007	-3.98811290532137	0.000106067812461659	0.0417409406715894	-0.740565360791188	0.964609326888103	0.973535913651673	0.00892658676357039	13	113467737	R	II	ATP11A	Body	shelf	Body-shelf	chr13:113464191-113464413	rs558017012;rs78523966;rs190292831	47;39;11
cg12130407	0.0154397549209261	0.918037731336029	3.9879439856765	0.000106135713610894	0.0417447754684383	-0.741175206151428	0.919981196990411	0.904541442069485	-0.0154397549209261	22	30942894	F	II	SEC14L6	TSS1500	opensea	TSS1500-opensea
cg08637322	-0.0192642034438774	0.0803873742287862	-3.9874256668242	0.000106344322646782	0.0418039182890801	-0.743046347823614	0.0779625094596268	0.0972267129035042	0.0192642034438774	5	41869957	R	II	OXCT1-AS1	TSS200	island	TSS200-island	chr5:41869663-41870876
cg08744461	-0.00304427567602376	0.0230725776783886	-3.98651661033209	0.000106711137293287	0.0419248218549454	-0.746327591079274	0.0226893821387492	0.025733657814773	0.00304427567602377	12	108079556	R	I	PWP1	TSS200	island	TSS200-island	chr12:108079442-108079893	rs576919449;rs541138882	5;2
cg24505619	0.00764902813423929	0.936798640175139	3.98620718620185	0.000106836268432634	0.0419248218549454	-0.747444322412086	0.937761454905323	0.930112426771083	-0.00764902813423962	1	186264684	F	II	PRG4	TSS1500	opensea	TSS1500-opensea		rs114817002;rs35877985;rs188814626;rs34926202	18;37;40;43
cg13979277	-0.014150561197448	0.158440519179278	-3.98608135112274	0.000106887196154605	0.0419248218549454	-0.747898449389744	0.156659329657921	0.170809890855369	0.0141505611974479	9	129388281	R	II	LMX1B	Body	island	Body-island	chr9:129386112-129389231	rs563942297	40
cg18604568	-0.0329368964209728	0.139694346543222	-3.98600302767043	0.000106918906752856	0.0419248218549454	-0.748181105585746	0.135548443497225	0.168485339918198	0.0329368964209727	5	146832356	R	I	DPYSL3	Body	shore	Body-shore	chr5:146832560-146833938	rs187205031;rs17106761	51;17
cg25921518	0.0137017877729679	0.89239979940265	3.98583599837053	0.00010698656140564	0.0419248218549454	-0.748783871474981	0.894124499961485	0.880422712188517	-0.0137017877729685	17	10113142	R	II		IGR	opensea	IGR-opensea		rs190247309;rs529139288;rs550405242	48;47;2
cg21752383	-0.0803110487536022	0.470556118436293	-3.98566652953676	0.000107055245899576	0.0419248218549454	-0.74939542038615	0.460447035376399	0.540758084130001	0.080311048753602	5	140739976	F	II	PCDHGA4	Body	shore	Body-shore	chr5:140741174-140741738	rs528127616;rs150944400	2;45
cg19225090	0.0215491544978602	0.939825199227741	3.98565298058079	0.00010706073900824	0.0419248218549454	-0.749444312545611	0.942537680213485	0.920988525715625	-0.0215491544978605	19	5403710	R	II		IGR	opensea	IGR-opensea		rs140578004	2
cg20247708	-0.00356709078965385	0.0247803232239907	-3.9854239017322	0.000107153654386854	0.0419365537476131	-0.750270936174529	0.0243313187889294	0.0278984095785833	0.00356709078965384	2	153032660	R	II	STAM2	TSS200	island	TSS200-island	chr2:153031933-153032895	rs528766811;rs188347730	8;5
cg06249499	-0.00577246694900472	0.0323471839267104	-3.9852911224044	0.000107207545453985	0.0419365537476131	-0.750750048709063	0.0316205796953671	0.0373930466443719	0.00577246694900472	6	166796752	R	II	BRP44L	TSS1500	island	TSS1500-island	chr6:166795368-166797301	rs192203818;rs571685250;rs9283865	47;46;34
cg17296660	0.0459899855347012	0.902396611842025	3.98504903683583	0.0001073058670978	0.0419521521801749	-0.751623542141522	0.908185561070169	0.862195575535468	-0.0459899855347015	7	153111194	F	II		IGR	opensea	IGR-opensea		rs564507678;rs573569053;rs540969970;rs6958172	0;1;10;13
cg04192373	-0.00576984068438868	0.0161878560197747	-3.98469214683505	0.000107450972711495	0.0419826057498637	-0.752911195716965	0.0154615823671943	0.0212314230515829	0.00576984068438868	19	12912890	R	I	PRDX2	TSS200	island	TSS200-island	chr19:12911931-12912918	rs185888955;rs562649319	24;3
cg15643035	0.00830266504423172	0.954903798030605	3.98441091416841	0.000107565449078035	0.0419826057498637	-0.753925813872588	0.955948888735473	0.947646223691242	-0.00830266504423183	11	130424069	F	II		IGR	opensea	IGR-opensea
cg05672146	-0.0336860945880971	0.214196497053312	-3.98436137215075	0.000107585627306663	0.0419826057498637	-0.754104543333772	0.209956289342922	0.243642383931019	0.033686094588097	6	28677849	R	II		IGR	opensea	IGR-opensea
cg12995352	0.0256134599004281	0.85863013790592	3.98428261226872	0.000107617713262398	0.0419826057498637	-0.754388676495777	0.861854209781498	0.83624074988107	-0.0256134599004286	11	18111850	R	II	SAAL1	ExonBnd	opensea	ExonBnd-opensea
cg10190320	-0.0110765371115146	0.945929571209524	-3.98388738517291	0.000107778862481727	0.0420057452700722	-0.755814425018198	0.9445353217829	0.955611858894414	0.0110765371115141	8	57401801	R	II	LOC101929415	Body	opensea	Body-opensea		rs148725522;rs78646357	29;21
cg17197554	-0.00743679801227282	0.974008703563382	-3.98385011926653	0.000107794069082576	0.0420057452700722	-0.755948852810225	0.973072603114284	0.980509401126557	0.00743679801227248	3	187421799	R	II	RTP2	TSS1500	opensea	TSS1500-opensea		rs147542018;rs193229945;rs576675141;rs545684471	42;30;8;2
cg12582651	0.00979602650808709	0.909271154914419	3.9833979176839	0.000107978756036675	0.0420474514181953	-0.757579981131713	0.910504221188165	0.900708194680078	-0.00979602650808709	5	75671755	R	II		IGR	opensea	IGR-opensea		rs75812239	9
cg21635230	0.0193260237596727	0.903380820009691	3.98322212971222	0.000108050632291394	0.0420474514181953	-0.758214022860174	0.905813466357063	0.88648744259739	-0.0193260237596733	1	199121932	R	II		IGR	opensea	IGR-opensea		rs536157878;rs140588211	45;32
cg16272957	0.00886537115618891	0.908467669423647	3.98315808802953	0.000108076829014447	0.0420474514181953	-0.758445006366296	0.909583590268482	0.900718219112292	-0.00886537115618957	12	56661711	R	II	COQ10A	Body	shore	Body-shore	chr12:56660442-56661131
cg00511228	-0.00526201313918678	0.0269776148673051	-3.98287572781507	0.00010819240276957	0.0420696136012986	-0.759463378815468	0.0263152635630718	0.0315772767022586	0.00526201313918679	7	64363934	R	I	ZNF273	Body	opensea	Body-opensea
cg18815280	-0.00742372501888044	0.965473169438992	-3.98264065222036	0.0001082887121853	0.0420842650820836	-0.760311168503992	0.964538714541511	0.971962439560391	0.00742372501888011	1	84991612	F	II	SPATA1	Body	opensea	Body-opensea		rs188290298;rs142782902	0;1
cg05179985	-0.010395561866699	0.887356791693718	-3.98249136891386	0.000108349915315245	0.0420852647258023	-0.760849531348477	0.886048259430777	0.896443821297476	0.0103955618666992	2	242874841	F	II		IGR	island	IGR-island	chr2:242874772-242874988	rs28576143	28
cg09814127	0.0408008425794519	0.885533005500875	3.98206769196971	0.000108523793946053	0.0421300050267588	-0.762377356615699	0.890668775895491	0.849867933316039	-0.0408008425794523	14	103593235	R	II	TNFAIP2	Body	island	Body-island	chr14:103593234-103593923	rs34790142	12
cg03144232	-0.0554810315562966	0.242931668049628	-3.98169611610639	0.000108676509041015	0.0421664855079137	-0.763717192737757	0.235948041699884	0.291429073256181	0.0554810315562966	16	31022351	R	II	STX1B	TSS1500	opensea	TSS1500-opensea
cg20460554	0.0334021237341509	0.613121641981897	3.98107615504694	0.000108931764924297	0.0422426909036525	-0.765952438928801	0.617326105109273	0.583923981375122	-0.0334021237341511	21	43917260	R	I	RSPH1	TSS1500	island	TSS1500-island	chr21:43917046-43917268	rs147371922;rs540154438;rs191304932;rs139461370;rs371195161	49;45;42;37;5
cg24177588	0.0143278744851431	0.843654692419681	3.9805743683448	0.000109138783450003	0.0422928676710589	-0.767761408150628	0.845458201096132	0.83113032661099	-0.0143278744851427	22	37451725	R	II	KCTD17	Body	shelf	Body-shelf	chr22:37447689-37448238	rs138419814	19
cg01684805	0.00897333157123692	0.945657515609049	3.98031687572445	0.000109245160893728	0.0422928676710589	-0.768689612709792	0.946787025876757	0.937813694305521	-0.00897333157123648	3	39508348	F	II	MOBP	TSS1500	opensea	TSS1500-opensea
cg02565650	0.00804931050672686	0.95061398523224	3.98023143164414	0.000109280482084447	0.0422928676710589	-0.768997609315018	0.951627185156163	0.943577874649436	-0.00804931050672686	10	6711802	F	II		IGR	opensea	IGR-opensea		rs577040384;rs191915579;rs77634819	0;36;37
cg10864698	-0.0169724981584036	0.925598694216721	-3.98019187727126	0.000109296836904171	0.0422928676710589	-0.76914018747323	0.923462295847132	0.940434794005535	0.0169724981584033	8	93679693	F	II		IGR	opensea	IGR-opensea		rs372256321	0
cg10578952	0.0104562575270808	0.913574822020305	3.97949198759388	0.000109586611352585	0.0423821495845287	-0.771662830642229	0.914890994296441	0.90443473676936	-0.010456257527081	1	235578306	F	I	TBCE	Body	opensea	Body-opensea		rs577099052;rs538169111	39;50
cg24854681	0.0117358991561153	0.897168062233596	3.97879980069342	0.000109873916913375	0.0424327793392024	-0.774157361404534	0.898645308281219	0.886909409125103	-0.0117358991561154	7	99691314	F	II	MCM7	Body	opensea	Body-opensea		rs190066007;rs545050600	0;35
cg06370422	0.00568007869971798	0.969844257046928	3.97877697776726	0.000109883402228232	0.0424327793392024	-0.774239605666126	0.970559231988151	0.964879153288433	-0.00568007869971832	11	125815188	R	II		IGR	opensea	IGR-opensea		rs566308812	17
cg18987823	0.0232259307207691	0.821668028019451	3.97874939029236	0.000109894868753939	0.0424327793392024	-0.774339018861085	0.824591571746541	0.801365641025772	-0.0232259307207693	2	28863269	F	II	PLB1	Body	opensea	Body-opensea		rs569763379;rs562061677;rs529579295	1;16;17
cg11857310	0.0098577017162691	0.913075289809455	3.97811876923108	0.000110157292915648	0.0425112391692754	-0.776611351041646	0.914316119396118	0.904458417679849	-0.00985770171626887	7	114292307	F	II	MIR3666	TSS1500	opensea	TSS1500-opensea
cg05890087	-0.0102225340943144	0.946069919108138	-3.97747518038105	0.000110425729337551	0.0425574666514378	-0.778930113324951	0.944783166564798	0.955005700659112	0.0102225340943148	20	25730187	F	II		IGR	opensea	IGR-opensea		rs541240673	42
cg23084385	-0.00598807017431778	0.0390592058561336	-3.97744556393852	0.000110438097145407	0.0425574666514378	-0.779036810079584	0.0383054627572685	0.0442935329315862	0.00598807017431777	5	148521354	F	II	ABLIM3	5'UTR	island	5'UTR-island	chr5:148520992-148521467
cg01962077	0.0166837401923172	0.876291520905008	3.97740522164824	0.00011045494618505	0.0425574666514378	-0.779182146953276	0.878391572118027	0.86170783192571	-0.0166837401923174	8	82191575	F	II	FABP5	TSS1500	shore	TSS1500-shore	chr8:82192378-82193685	rs192851485;rs184648458;rs76985886	0;36;45
cg03214526	-0.00384294827779367	0.0197491570187284	-3.9769362340674	0.000110650999722017	0.0426046134670465	-0.780871632039237	0.0192654292634816	0.0231083775412753	0.00384294827779366	12	108079950	R	II	PWP1	Body	shore	Body-shore	chr12:108079442-108079893	rs576833018;rs541101881	26;22
cg18132159	0.00422034432004015	0.969359964831656	3.97682864788913	0.000110696021337478	0.0426046134670465	-0.781259178984064	0.969891196983829	0.965670852663788	-0.00422034432004037	1	238110295	F	II		IGR	opensea	IGR-opensea		rs577748053;rs186032683;rs557140880;rs190354695	10;19;33;34
cg25964300	0.0481959844391825	0.786597774267747	3.97659146332514	0.000110795337715902	0.0426199857515941	-0.782113535623402	0.792664401679672	0.744468417240489	-0.0481959844391825	4	110220342	F	II	COL25A1	Body	shelf	Body-shelf	chr4:110222970-110224257	rs558495008;rs6822076	0;42
cg18229474	0.0107834886374636	0.925528324963273	3.97578937523666	0.000111131826059217	0.0427188257977155	-0.785002415219775	0.926885687169387	0.916102198531923	-0.0107834886374636	11	32947427	R	II	QSER1	5'UTR	opensea	5'UTR-opensea		rs185324835;rs548493253	41;25
cg10036402	-0.0123960814679056	0.253952211765212	-3.97561720440838	0.000111204181268509	0.0427188257977155	-0.785622461882368	0.252391865846175	0.264787947314081	0.0123960814679056	14	77787255	R	I	POMT2	TSS200	island	TSS200-island	chr14:77786690-77787794
cg16905429	0.00868927198202751	0.934257299938278	3.9755276387646	0.000111241839202835	0.0427188257977155	-0.785945010228683	0.935351054453498	0.92666178247147	-0.00868927198202796	8	133909820	F	II	TG	Body	opensea	Body-opensea		rs181268276;rs368092129;rs10088696	7;8;27
cg06423355	0.0306290163090502	0.688729365228494	3.9753700621991	0.000111308121883196	0.0427188257977155	-0.786512468849024	0.69258476588278	0.66195574957373	-0.0306290163090505	12	27347047	F	II		IGR	opensea	IGR-opensea		rs529233003;rs550457349;rs137960888	1;7;19
cg07472795	0.0207596422628777	0.83199726078105	3.97527090365009	0.000111349851027481	0.0427188257977155	-0.786869545547171	0.834610362604349	0.813850720341471	-0.0207596422628781	10	30149256	F	II		IGR	opensea	IGR-opensea		rs546659424;rs142072900;rs535650489;rs143717366	0;1;11;49
cg20055025	0.00755494641622889	0.930800262061303	3.97499943125468	0.000111464171761299	0.0427398410738569	-0.787847099696547	0.931751234337472	0.924196287921242	-0.00755494641622956	16	27533687	R	II	GTF3C1	Body	opensea	Body-opensea		rs190406664	26
cg14562133	0.0177688308676419	0.849082174279906	3.9748054296764	0.000111545937012631	0.0427450646938082	-0.788545653828836	0.851318810333176	0.833549979465533	-0.0177688308676424	19	47874638	R	II	DHX34	Body	opensea	Body-opensea		rs542063846;rs555491923;rs575539828;rs187074945;rs147464819	49;48;35;30;13
cg21172742	-0.00281849230514352	0.00524365895650253	-3.97464090828257	0.000111615322140324	0.0427450646938082	-0.789138035361799	0.00488888370130964	0.00770737600645316	0.00281849230514352	7	7221358	R	II	C1GALT1	TSS1500	shore	TSS1500-shore	chr7:7222020-7222974	rs558864631;rs577390958	42;40
cg18880595	-0.00343595240512024	0.0105665486101784	-3.97454344623946	0.000111656445111299	0.0427450646938082	-0.789488951377528	0.0101340511046388	0.013570003509759	0.00343595240512023	17	5014729	F	II	ZNF232	Body	island	Body-island	chr17:5014705-5015356	rs183569490;rs186908800	15;35
cg26581065	-0.0307099457270107	0.828680214035844	-3.9738892150168	0.000111932864430187	0.0427975902091137	-0.791844359029684	0.824814626461815	0.855524572188826	0.0307099457270105	6	152264188	F	II	ESR1	Body	opensea	Body-opensea		rs9340899;rs114395451;rs11965983;rs535782082	0;4;49;50
cg26450266	0.0263457293123298	0.66543466063569	3.97387243752645	0.000111939961661034	0.0427975902091137	-0.791904758408662	0.668750906283395	0.642405176971066	-0.0263457293123298	17	18149687	R	II	FLII	Body	shore	Body-shore	chr17:18150279-18151172	rs201437083;rs184572488;rs146517088;rs555225002	47;29;11;4
cg00969288	0.0366403925394247	0.889429471135308	3.97379548573234	0.00011197251938244	0.0427975902091137	-0.792181784150676	0.894041548517893	0.857401155978468	-0.0366403925394251	17	10371992	F	II	MYH4	5'UTR	opensea	5'UTR-opensea		rs555663843	46
cg04680037	-0.00390220238641167	0.0143794699683994	-3.97231395496938	0.000112601106390917	0.0429672827934665	-0.797514444097171	0.0138882836540259	0.0177904860404376	0.00390220238641167	1	33430483	F	II	RNF19B	TSS200	island	TSS200-island	chr1:33429531-33430513	rs111513099;rs562873242	23;28
cg15098975	0.0194742023727613	0.82837173146988	3.97208557525177	0.000112698302525643	0.0429672827934665	-0.798336338353856	0.830823029670647	0.811348827297885	-0.0194742023727614	8	1305973	R	II		IGR	shelf	IGR-shelf	chr8:1308107-1308499	rs565961159;rs373653083	46;31
cg18519837	0.00492664201200305	0.0285360240007209	3.97201974197743	0.000112726335357359	0.0429672827934665	-0.79857325250191	0.0291561607574765	0.0242295187454735	-0.00492664201200306	19	49924582	R	I		IGR	shore	IGR-shore	chr19:49925626-49926012	rs531570340;rs549987253	33;25
cg11822659	-0.00750027631356187	0.0283471077421622	-3.97198957965709	0.000112739181162328	0.0429672827934665	-0.798681796568474	0.0274030170173782	0.03490329333094	0.00750027631356187	20	53092781	F	II	DOK5	Body	island	Body-island	chr20:53091733-53092993
cg03993550	0.0369147479610218	0.459305564098838	3.97196552628614	0.000112749426232045	0.0429672827934665	-0.798768356103911	0.463952175730295	0.427037427769273	-0.0369147479610221	12	49382239	R	II		IGR	opensea	IGR-opensea		rs553895930;rs182494919	25;4
cg09403666	-0.0318200452316801	0.184264699127882	-3.97177340630792	0.000112831287890164	0.0429672827934665	-0.799459712582912	0.180259378749069	0.212079423980749	0.0318200452316801	10	23461493	F	I		IGR	island	IGR-island	chr10:23461300-23461610	rs559165805;rs528724289	21;41
cg10236414	-0.0155617228455687	0.0746099911527691	-3.97164237033484	0.000112887154358633	0.0429672827934665	-0.79993123886552	0.0726511728924877	0.0882128957380563	0.0155617228455686	13	84455742	R	II	SLITRK1	1stExon	shore	1stExon-shore	chr13:84453664-84453897	rs576047687;rs140875495	39;32
cg17490283	0.0212333594858511	0.86862094986058	3.97146049625256	0.0001129647390714	0.0429672827934665	-0.800585682861668	0.871293680425232	0.850060320939381	-0.0212333594858513	1	5932462	F	II	NPHP4	Body	opensea	Body-opensea		rs149281580	1
cg01698177	0.00786644425306426	0.951984291700174	3.97139768499264	0.000112991545203223	0.0429672827934665	-0.800811693285224	0.952974473494266	0.945108029241201	-0.00786644425306426	16	19870092	R	II		IGR	opensea	IGR-opensea		rs532578479;rs547796230	25;15
cg06034202	0.00387914952967328	0.981661425406574	3.97134253281102	0.00011301508764846	0.0429672827934665	-0.801010142094575	0.982149709962757	0.978270560433083	-0.00387914952967372	5	36985656	R	II	NIPBL	Body	opensea	Body-opensea		rs141851878	27
cg04349509	0.023893770854379	0.852125026237148	3.97058178598505	0.000113340299993561	0.043060852554687	-0.80374723940318	0.85513263375728	0.8312388629029	-0.0238937708543793	1	100104680	F	II		IGR	opensea	IGR-opensea		rs552455458	38
cg14084347	0.0217523535713043	0.818448005462136	3.97048630439101	0.000113381180451878	0.043060852554687	-0.804090743773134	0.821186063953629	0.799433710382324	-0.0217523535713048	6	132381836	F	II		IGR	opensea	IGR-opensea		rs7754913	19
cg03716984	-0.0678028107962468	0.744380239359854	-3.97020617681203	0.000113501198231722	0.0430836383346009	-0.805098491966801	0.735845619819067	0.803648430615314	0.0678028107962465	10	54538505	R	I		IGR	opensea	IGR-opensea		rs183870744;rs544030642	40;10
cg13084669	-0.0162182414748235	0.746261182129542	-3.96991197244139	0.000113627377432213	0.0430931867643952	-0.80615681959321	0.744219725160684	0.760437966635507	0.0162182414748232	19	10224668	R	I	PPAN-P2RY11	Body	island	Body-island	chr19:10224442-10225138	rs142196416;rs139151367;rs79800334;rs141896357;rs202092921	51;41;33;10;2
cg16825907	0.0206248546256743	0.90052339200641	3.96986759172375	0.000113646423161048	0.0430931867643952	-0.806316462823453	0.903119527553697	0.882494672928023	-0.0206248546256742	1	22242185	R	II	HSPG2	Body	opensea	Body-opensea		rs556693799;rs183726888;rs542034266;rs142606613	39;3;2;1
cg01634153	-0.00595597968440657	0.063794953317678	-3.96868885282935	0.000114153387175747	0.0432625666920545	-0.810556017414748	0.0630452495811792	0.0690012292655858	0.00595597968440657	1	39571505	F	II	MACF1	Body	island	Body-island	chr1:39570665-39571859	rs532968833	29
cg02250002	-0.108859540494618	0.66428222817235	-3.96851844632284	0.00011422685542436	0.0432675656061242	-0.811168832843491	0.650579628669531	0.759439169164149	0.108859540494618	6	84224986	F	II	PRSS35	5'UTR	opensea	5'UTR-opensea		rs579599	13
cg05428433	-0.00694285295351427	0.961844791090178	-3.96804174501761	0.000114432617595115	0.0432781784460511	-0.812883032904583	0.960970865543582	0.967913718497096	0.00694285295351349	16	3614067	F	II	NLRC3	Body	shore	Body-shore	chr16:3614316-3614601	rs116433328;rs201734632;rs199931603	13;26;27
cg01149641	-0.00449248467947984	0.0190692530315209	-3.96800574612942	0.000114448170403374	0.0432781784460511	-0.813012476863595	0.0185037654494885	0.0229962501289683	0.00449248467947984	10	1779686	F	II	ADARB2	TSS200	island	TSS200-island	chr10:1778784-1780018	rs112052890	14
cg03162326	-0.0525667096344499	0.247755321310601	-3.96793016730686	0.000114480829715175	0.0432781784460511	-0.813284238364074	0.241138532685286	0.293705242319735	0.0525667096344498	6	107955218	F	II	SOBP	Body	island	Body-island	chr6:107955163-107956693
cg16873710	0.0120873624036947	0.962386941111369	3.96789496449103	0.000114496044676861	0.0432781784460511	-0.81341081698474	0.963908427288058	0.951821064884363	-0.0120873624036947	17	25868579	R	II	KSR1	5'UTR	opensea	5'UTR-opensea		rs368081217	1
cg16260785	-0.00805246929704934	0.0448425973036851	-3.96757769598753	0.000114633257853797	0.0432828064437843	-0.814551577468225	0.0438289997697907	0.0518814690668401	0.00805246929704934	6	105584691	F	I	BVES	5'UTR	island	5'UTR-island	chr6:105584148-105585621
cg09681977	0.0404154414470276	0.37059313504762	3.96750559244524	0.000114664463245351	0.0432828064437843	-0.814810820471955	0.375680393411582	0.335264951964554	-0.0404154414470276	2	240153103	R	II	HDAC4	Body	shore	Body-shore	chr2:240153476-240153792	rs188793150	2
cg14601416	0.0234480793681466	0.755883285838442	3.96744848056835	0.000114689186202393	0.0432828064437843	-0.815016159363324	0.758834792332334	0.735386712964188	-0.0234480793681466	1	36565181	R	II	COL8A2	Body	opensea	Body-opensea		rs66899567;rs543111430	8;1
cg10148123	0.0203702899348945	0.83515326435717	3.96698604931743	0.000114889553606897	0.0433173562059819	-0.816678688186731	0.837717356796528	0.817347066861633	-0.0203702899348945	2	106234455	R	II		IGR	opensea	IGR-opensea		rs149091653;rs563779954	34;21
cg07634627	0.030056874632251	0.714447917070313	3.96695866449224	0.000114901429668695	0.0433173562059819	-0.816777137005398	0.718231299891156	0.688174425258904	-0.0300568746322516	1	29547473	F	II	MECR	Body	opensea	Body-opensea		rs72649272	22
cg02961326	-0.0051314854507708	0.978692636076943	-3.96652629184177	0.000115089093189704	0.0433184565843286	-0.818331450421674	0.978046714831391	0.983178200282162	0.00513148545077058	16	84691498	F	II	KLHL36	Body	island	Body-island	chr16:84690432-84691499	rs555409936	9
cg09480367	0.0405513953765139	0.626883027794973	3.96633111890308	0.000115173900126892	0.0433184565843286	-0.819033022777309	0.631987399240968	0.591436003864454	-0.0405513953765139	11	95964370	R	II	MAML2	Body	opensea	Body-opensea		rs150779040	31
cg16728114	-0.00973230731522044	0.0407258109519647	-3.96613519543544	0.000115259093085221	0.0433184565843286	-0.819737265189948	0.039500765275923	0.0492330725911434	0.00973230731522042	1	156697793	R	II	C1orf66	TSS1500	shore	TSS1500-shore	chr1:156698111-156698916	rs143633599;rs146783048	27;7
cg05585795	0.0358005008750761	0.737375884495014	3.96611759285154	0.000115266750116537	0.0433184565843286	-0.819800535910162	0.741882241248521	0.706081740373444	-0.0358005008750765	2	85584897	F	II	ELMOD3	Body	shelf	Body-shelf	chr2:85581618-85581963	rs556080774;rs557107319;rs575438949	1;3;31
cg13483840	0.0148702849096969	0.818418311403633	3.96608607938279	0.000115280459520378	0.0433184565843286	-0.819913807347223	0.820290095518141	0.805419810608444	-0.014870284909697	14	101032594	F	II	BEGAIN	Body	shore	Body-shore	chr14:101033876-101035229	rs557068284;rs151021261;rs536719927	6;7;33
cg17430032	-0.0105996073059459	0.945208036678053	-3.96601503190447	0.000115311373230469	0.0433184565843286	-0.82016917646238	0.943873820373808	0.954473427679754	0.0105996073059458	12	64317120	R	II	SRGAP1	Body	opensea	Body-opensea		rs572649884;rs190335134	2;1
cg22720215	-0.00762586679578692	0.961648776776196	-3.96590090659884	0.000115361047219292	0.0433184565843286	-0.820579374460588	0.960688877459244	0.968314744255031	0.00762586679578681	4	154048247	R	II		IGR	opensea	IGR-opensea
cg15420906	-0.00883825313492526	0.974141711186012	-3.96574234073905	0.000115430098181628	0.0433184565843286	-0.821149288441329	0.973029203798399	0.981867456933324	0.00883825313492503	14	67688261	F	II	FAM71D	Body	opensea	Body-opensea		rs542892405	14
cg08651134	-0.00226471077285939	0.00767069498817391	-3.96570241991876	0.000115447488779354	0.0433184565843286	-0.821292768113523	0.00738562649928252	0.00965033727214191	0.00226471077285939	5	138629191	R	II	MATR3	TSS200	island	TSS200-island	chr5:138629162-138630308
cg18537476	0.00455847669928011	0.97045686267423	3.96554073557233	0.000115517948428271	0.0433222483708533	-0.821873867012477	0.97103065694407	0.96647218024479	-0.00455847669928033	1	229252112	F	I		IGR	opensea	IGR-opensea		rs369098450;rs17140185;rs546280308;rs143674871	0;17;19;49
cg26667287	0.01617184378037	0.677570418076912	3.96502996108894	0.000115740805731277	0.0433831594537391	-0.823709482759995	0.679606034776539	0.663434190996169	-0.0161718437803704	22	46419365	R	II		IGR	shelf	IGR-shelf	chr22:46423299-46423652	rs550098427;rs184930626;rs535129686	25;21;1
cg01960006	-0.0040893624367333	0.978010043944256	-3.96376359287577	0.000116295106627986	0.0435681772116744	-0.828259726022152	0.97749529902215	0.981584661458883	0.00408936243673319	6	74443807	R	II	CD109	Body	opensea	Body-opensea		rs143881413;rs188526033;rs148266105	38;22;21
cg16694072	0.0257254354705615	0.76574460195365	3.96360786118442	0.000116363446229008	0.043571038968796	-0.828819212001202	0.768982768656238	0.743257333185676	-0.0257254354705619	8	17815054	F	II	PCM1	ExonBnd	opensea	ExonBnd-opensea		rs377370109;rs548485946;rs181777656;rs185633801	1;18;28;50
cg20724680	-0.0689043935592228	0.604410178394574	-3.963466406832	0.000116425553684961	0.0435715653988867	-0.829327389554563	0.59573689808642	0.664641291645642	0.0689043935592227	19	49000743	R	I	LMTK3	Body	island	Body-island	chr19:49000561-49001149	rs530018186	5
cg04498679	0.0288288696578732	0.631804519692353	3.96317409534045	0.000116553997122359	0.0435729480886452	-0.830377478320108	0.635433328460477	0.606604458802604	-0.0288288696578733	6	31895598	F	II	C2	Body	opensea	Body-opensea		rs9332704;rs545872709;rs180745280	21;22;33
cg02791829	0.00612711856821568	0.943496846814595	3.96311399918931	0.000116580420464252	0.0435729480886452	-0.830593357774553	0.944268092508496	0.93814097394028	-0.00612711856821591	14	102564215	R	II	HSP90AA1	Body	opensea	Body-opensea
cg25084332	-0.00803606384510366	0.0307293737878322	-3.96304365103474	0.000116611358704775	0.0435729480886452	-0.830846061495133	0.0297178412758611	0.0377539051209647	0.00803606384510366	12	62997409	F	I	MIRLET7I	TSS200	island	TSS200-island	chr12:62996159-62997632	rs552186135;rs559675799;rs373730636	2;20;34
cg16364898	0.01152405921497	0.92002134759505	3.96276619941247	0.000116733454764866	0.0435812841447808	-0.831842684543256	0.921471928475256	0.909947869260286	-0.0115240592149699	5	93553947	R	II	KIAA0825	Body	opensea	Body-opensea		rs148300414;rs563179518	11;5
cg25518170	0.0396055135928517	0.883554149821069	3.96271704587865	0.000116755098091966	0.0435812841447808	-0.832019241187226	0.888539459224365	0.848933945631513	-0.0396055135928519	5	493308	R	II	SLC9A3	Body	shore	Body-shore	chr5:494803-495306	rs564109512;rs528375170;rs546872768	46;43;24
cg11068517	0.00771912602016456	0.914747532013382	3.96251387635544	0.000116844598450788	0.0435920232681785	-0.832748995720559	0.915719170253683	0.908000044233518	-0.00771912602016478	14	24741710	R	II	RABGGTA	TSS1500	shore	TSS1500-shore	chr14:24740564-24740942	rs568065916	28
cg02744670	0.00573727693445343	0.0699443533978866	3.96229692698579	0.000116940241295854	0.0436050416634617	-0.833528212302219	0.0706665281169087	0.0649292511824552	-0.00573727693445344	4	2470688	F	II	RNF4	TSS1500	island	TSS1500-island	chr4:2470219-2471728
cg18088056	0.0164616905794658	0.832553460994831	3.96200337056277	0.000117069775389302	0.0436306774529807	-0.834582523847969	0.834625561906932	0.818163871327466	-0.0164616905794659	10	75551723	F	II	KIAA0913	Body	opensea	Body-opensea		rs189937915	43
cg03762244	-0.00967716533939778	0.963661162621846	-3.96175036846073	0.000117181524259393	0.0436348439029158	-0.835491133825498	0.96244305789381	0.972120223233208	0.00967716533939722	19	6806893	R	II	VAV1	Body	opensea	Body-opensea
cg00651016	0.00715177819566182	0.951161427399184	3.96168459072576	0.000117210594368732	0.0436348439029158	-0.835727354706987	0.952061651228009	0.944909873032347	-0.00715177819566182	16	552754	R	II	RAB11FIP3	Body	opensea	Body-opensea		rs576734426;rs144998534;rs552766995;rs73481306	51;44;42;25
cg11984971	0.0345714976706983	0.892031496378236	3.96156531785158	0.000117263323890672	0.0436348439029158	-0.836155679218246	0.896383153427695	0.861811655756996	-0.0345714976706983	4	54765826	F	II		IGR	opensea	IGR-opensea		rs112642150	1
cg14008098	-0.00307737166974539	0.0183732094434941	-3.96067741934787	0.000117656567342678	0.0437502536955782	-0.839343914213745	0.0179858479745751	0.0210632196443205	0.00307737166974539	1	111889064	F	II	C1orf88	TSS200	shore	TSS200-shore	chr1:111889138-111889539	rs543314834	3
cg15402992	-0.00999806011122428	0.962765206877467	-3.96054573957976	0.000117714994198214	0.0437502536955782	-0.839816696567242	0.96150670980053	0.971504769911754	0.00999806011122384	20	44714513	F	II	NCOA5	5'UTR	shelf	5'UTR-shelf	chr20:44717760-44718813	rs552431463;rs372904234	0;50
cg12859230	-0.0139108254263408	0.0365408276790953	-3.9601932467351	0.000117871532818989	0.0437502536955782	-0.841082223043127	0.0347898146883671	0.0487006401147079	0.0139108254263408	8	9412983	R	II	TNKS	TSS1500	shore	TSS1500-shore	chr8:9413381-9414093	rs140250798;rs182894562	28;7
cg07924344	0.00697189355942085	0.947238434707436	3.95993719521213	0.000117985367150062	0.0437502536955782	-0.842001447456543	0.948116015714915	0.941144122155494	-0.00697189355942096	1	181302054	R	II		IGR	opensea	IGR-opensea		rs184784241;rs79472119	18;8
cg17132506	0.00590756468418796	0.971066783802936	3.95974701107719	0.000118069986221538	0.0437502536955782	-0.842684177257677	0.971810393343603	0.965902828659415	-0.00590756468418852	20	24997481	F	II	ACSS1	Body	opensea	Body-opensea
cg04551271	0.0092835759826887	0.963512916713871	3.95974274780382	0.000118071883752256	0.0437502536955782	-0.842699481407537	0.964681478725678	0.955397902742989	-0.00928357598268881	4	184432152	F	II	ING2	3'UTR	opensea	3'UTR-opensea		rs3193659	5
cg05813395	0.0575550001780392	0.646389760165037	3.95956710767805	0.000118150084283493	0.0437502536955782	-0.843329976717215	0.653634445502133	0.596079445324093	-0.0575550001780396	6	6941223	R	II		IGR	opensea	IGR-opensea		rs2490297;rs149907696;rs74399963;rs573621663;rs193274336;rs116075225;rs146440728;rs188969010;rs540465900;rs530619647;rs140902933;rs56054972;rs528404086;rs546467836;rs567980047;rs528840531	51;50;32;31;29;28;24;23;18;13;12;11;8;6;3;2
cg12638243	-0.00757568635704031	0.935957612095415	-3.95947393747235	0.000118191586632634	0.0437502536955782	-0.843664420678842	0.935004029197326	0.942579715554366	0.00757568635704031	18	58174064	F	II		IGR	opensea	IGR-opensea		rs542176175	18
cg02624565	-0.0037254296655227	0.0251351714551419	-3.95944393166306	0.000118204955574692	0.0437502536955782	-0.843772128250627	0.0246662362524887	0.0283916659180114	0.00372542966552269	20	30193601	F	II	ID1	1stExon	island	1stExon-island	chr20:30192854-30194025	rs143214025;rs553369764;rs201735216	13;33;42
cg09853112	0.00437755062311707	0.976377726251074	3.95922764496941	0.00011830136369237	0.0437502536955782	-0.8445484823763	0.976928746609229	0.972551195986112	-0.00437755062311718	20	8111582	R	II	PLCB1	TSS1500	shore	TSS1500-shore	chr20:8112884-8113592	rs186151882	46
cg17498239	-0.00607009332324917	0.0370430791885187	-3.95911934716121	0.000118349664746968	0.0437502536955782	-0.844937201101311	0.0362790114974804	0.0423491048207295	0.00607009332324916	17	14201057	R	II		IGR	shore	IGR-shore	chr17:14200579-14200996	rs563456719;rs577336137;rs539652496	37;3;1
cg16773803	0.0221040090687638	0.575622934324049	3.95910058468061	0.000118358034763103	0.0437502536955782	-0.845004545342659	0.578405257143893	0.556301248075129	-0.0221040090687639	20	42169558	F	II	L3MBTL	3'UTR	opensea	3'UTR-opensea		rs187744984;rs199793447;rs76363655;rs138387739	6;20;31;33
cg02344995	0.00656606721794306	0.959748221127651	3.95908311208297	0.000118365829864604	0.0437502536955782	-0.84506725957221	0.96057471909914	0.954008651881196	-0.00656606721794362	8	29710481	R	II		IGR	opensea	IGR-opensea		rs527665832;rs376105149;rs564332253;rs16876066;rs569436416	49;41;33;12;1
cg08285180	-0.00231126838776953	0.00437923121798257	-3.95879350396739	0.000118495104860714	0.0437720296854773	-0.846106714930402	0.00408830233001159	0.00639957071778111	0.00231126838776952	12	1100388	R	I	ERC1	TSS200	island	TSS200-island	chr12:1099557-1100785	rs572038315;rs540871744	38;37
cg09228302	0.0612501740474507	0.757660826447981	3.95861534682413	0.000118574697301779	0.0437720296854773	-0.846746122521407	0.765370638565842	0.704120464518391	-0.061250174047451	21	40329404	F	II		IGR	opensea	IGR-opensea		rs573655070;rs150464920	21;48
cg22524447	-0.00490380598252317	0.0196609550326	-3.95829977583872	0.000118715804992341	0.0437720296854773	-0.847878653012432	0.0190436927410936	0.0239474987236168	0.00490380598252316	13	60738174	F	I	DIAPH3	TSS200	island	TSS200-island	chr13:60737660-60738285	rs9592021;rs536576385;rs555258501	14;17;41
cg10071824	-0.0104856206801084	0.0517009706193128	-3.95817812121945	0.000118770245622586	0.0437720296854773	-0.848315231381274	0.0503811022819565	0.0608667229620649	0.0104856206801084	13	28366759	R	I	GSX1	TSS200	island	TSS200-island	chr13:28366549-28368505
cg09413933	-0.00325904541329565	0.0186354459497727	-3.95816232277299	0.000118777317196748	0.0437720296854773	-0.848371926014203	0.01822521645719	0.0214842618704857	0.00325904541329564	21	30397036	F	II	USP16	5'UTR	island	5'UTR-island	chr21:30396848-30397410	rs573262451;rs538985499;rs149014491;rs575281375	1;16;27;45
cg14375627	-0.0332286862187544	0.847634845262375	-3.95813258457051	0.000118790629461284	0.0437720296854773	-0.848478644652843	0.843452213430644	0.876680899649398	0.0332286862187541	17	60678980	R	II	TLK2	Body	opensea	Body-opensea		rs549757371;rs569675240	51;2
cg16340618	-0.0266018971446625	0.0816858941832895	-3.95790255083979	0.000118893651778556	0.0437875132101833	-0.84930412295171	0.0783374036336117	0.104939300778274	0.0266018971446625	18	55104628	R	II	ONECUT2	Body	island	Body-island	chr18:55103154-55108853
cg06439736	0.00744636881559757	0.950453035360173	3.95750058633543	0.000119073878960438	0.0438314001629756	-0.850746484194446	0.951390340525773	0.943943971710175	-0.0074463688155979	10	133955534	R	II	JAKMIP3	Body	shore	Body-shore	chr10:133953845-133954279	rs145834847;rs149002950;rs376487051	9;8;2
cg13809690	0.0183258261496502	0.761707050730879	3.95729594029308	0.000119165735241737	0.043842729244756	-0.851480766404023	0.764013798078388	0.745687971928738	-0.0183258261496503	1	184984394	R	II		IGR	opensea	IGR-opensea		rs540282255	45
cg00304947	0.00844369682577262	0.928258594176467	3.95691877775439	0.000119335203226585	0.0438825865143661	-0.852833968339658	0.929321437133557	0.920877740307784	-0.00844369682577295	16	4189933	R	II		IGR	opensea	IGR-opensea		rs555443419;rs7185905;rs145128119;rs558497144	13;9;3;1
cg20623943	0.00428602690427717	0.0276863658012887	3.95642798073595	0.000119556073705253	0.0439380009569875	-0.854594718700453	0.0282258656913376	0.0239398387870604	-0.00428602690427717	1	47799834	R	II	CMPK1	Body	island	Body-island	chr1:47799411-47800426	rs72553939;rs574613731;rs535190327	33;24;6
cg25699593	-0.00331202415833856	0.0113106298540742	-3.9562515319593	0.000119635575050012	0.0439380009569875	-0.85522769166318	0.0108937317082693	0.0142057558666079	0.00331202415833856	12	122231642	F	I	RHOF	TSS200	island	TSS200-island	chr12:122230903-122232359
cg08925471	0.0057307770542453	0.963491676779595	3.95617619489449	0.000119669534509488	0.0439380009569875	-0.855497940680118	0.964213033331878	0.958482256277632	-0.00573077705424585	19	16474066	F	II	EPS15L1	Body	opensea	Body-opensea		rs571800989;rs540676116;rs560699527	0;1;29
cg06679490	0.00550198395088763	0.968957578956797	3.95512981769326	0.000120142157503341	0.0440279605341622	-0.859251076862138	0.969650136377188	0.9641481524263	-0.00550198395088775	19	57133564	F	II	ZNF71	Body	island	Body-island	chr19:57133158-57134184	rs201233218	7
cg10444238	-0.00953597623957636	0.963006162068532	-3.95504068228539	0.000120182499883179	0.0440279605341622	-0.859570750130742	0.961805829395019	0.971341805634595	0.00953597623957636	7	883516	R	II	UNC84A	Body	shelf	Body-shelf	chr7:886803-887535	rs186905677;rs566866742	16;2
cg03266519	-0.012439215470069	0.948524524042598	-3.95474051651997	0.000120318448814553	0.0440279605341622	-0.860647215550214	0.946958748668744	0.959397964138812	0.0124392154700687	14	101462633	R	II		IGR	opensea	IGR-opensea		rs12887333;rs549372962	23;11
cg26226802	-0.00565365708914953	0.0124319322495009	-3.95469524758949	0.000120338964405207	0.0440279605341622	-0.860809554954593	0.0117202831054121	0.0173739401945616	0.00565365708914953	4	175750507	F	I	GLRA3	TSS200	island	TSS200-island	chr4:175750330-175750584	rs531554330	28
cg16638769	0.00544994650897757	0.977664657070213	3.95463074763906	0.000120368201128988	0.0440279605341622	-0.861040856354567	0.978350664323092	0.972900717814113	-0.00544994650897812	16	86185202	R	II		IGR	opensea	IGR-opensea		rs77308030;rs564919856	26;21
cg00290033	0.00611255487115547	0.953834416312915	3.95436977727632	0.000120486563628985	0.0440279605341622	-0.861976683712346	0.95460382881418	0.948491273943024	-0.00611255487115558	6	14640562	R	II		IGR	opensea	IGR-opensea		rs6902122;rs147468013	15;2
cg24216990	0.0142470078463172	0.890091420540045	3.95423143224908	0.000120549354659829	0.0440279605341622	-0.862472762338428	0.891884750199022	0.877637742352705	-0.0142470078463175	6	42121811	F	II	GUCA1A	TSS1500	opensea	TSS1500-opensea		rs141423922;rs192652629	1;38
cg05264620	-0.00971497501854512	0.963581465315478	-3.95418019191779	0.000120572619158472	0.0440279605341622	-0.8626564967664	0.96235860132713	0.972073576345675	0.0097149750185449	3	148555123	R	II	CPB1	Body	opensea	Body-opensea		rs113191325;rs546004370	39;5
cg15985709	0.0266978391306273	0.70139051095486	3.95405679568898	0.000120628661945118	0.0440279605341622	-0.863098955536972	0.704751078118156	0.678053238987528	-0.0266978391306276	5	14385424	R	II	TRIO	Body	opensea	Body-opensea		rs77606740;rs145917459;rs540275134	36;10;2
cg04823857	-0.0135575750219031	0.935113505576237	-3.95403381531929	0.000120639101665962	0.0440279605341622	-0.863181354450465	0.933406957671382	0.946964532693285	0.0135575750219026	3	124635298	F	II	MUC13	Body	opensea	Body-opensea		rs144643684;rs147197068;rs145076560;rs138865251	11;25;26;29
cg25050130	-0.00985874587374724	0.959935790931947	-3.9539350813507	0.00012068396518105	0.0440279605341622	-0.863535372745985	0.958694829912874	0.968553575786622	0.00985874587374747	10	64987550	R	II	JMJD1C	Body	opensea	Body-opensea		rs147342466;rs560566107;rs137927666	51;19;1
cg13541769	0.0338903379840797	0.696296216227585	3.95392492696979	0.000120688580109652	0.0440279605341622	-0.863571781663532	0.70056213289691	0.66667179491283	-0.0338903379840795	21	43221684	R	II	PRDM15	Body	island	Body-island	chr21:43221474-43221842	rs111288587	40
cg10897045	-0.0117314834900685	0.967170445661997	-3.95387354597524	0.000120711934147717	0.0440279605341622	-0.863756009016802	0.965693755432478	0.977425238922546	0.011731483490068	7	151876464	F	II	MLL3	Body	opensea	Body-opensea		rs546232418;rs139531066;rs531773042	0;7;46
cg02169889	0.0175179198055269	0.82143885496851	3.95367250415051	0.000120803354430034	0.0440389272777441	-0.864476829144317	0.823643907811164	0.806125988005637	-0.0175179198055267	8	28231393	R	II	ZNF395	5'UTR	opensea	5'UTR-opensea		rs150277314	2
cg27390769	0.0540285527551539	0.352583847899004	3.95346161025363	0.000120899325661866	0.0440515410964909	-0.865232941531552	0.359384644749303	0.305356091994149	-0.0540285527551539	11	5621691	R	II	TRIM6	5'UTR	opensea	5'UTR-opensea		rs529176394;rs544244167	31;2
cg14353958	0.0197292662066338	0.69858763930387	3.95311837079796	0.000121055678565514	0.0440861319504443	-0.866463479825899	0.701071043441768	0.681341777235134	-0.0197292662066341	9	71947038	R	II	FAM189A2	5'UTR	opensea	5'UTR-opensea		rs552315096;rs570428519;rs528094674	51;7;2
cg01101459	0.0247721592938079	0.734113464824368	3.95233750458469	0.000121412097769811	0.0441859135478902	-0.869262622469624	0.737231638721491	0.712459479427683	-0.0247721592938083	1	234871477	F	I		IGR	opensea	IGR-opensea		rs561661382	3
cg09395718	0.00856429399287961	0.902033486093016	3.95220079095304	0.000121474602202707	0.0441859135478902	-0.86975264921156	0.903111509113099	0.894547215120219	-0.00856429399287995	15	41162517	F	II		IGR	shelf	IGR-shelf	chr15:41165847-41166571	rs546569949;rs142663823	22;33
cg09496764	0.0221636778713771	0.753511555324829	3.95211390850537	0.000121514340127522	0.0441859135478902	-0.870064057490038	0.756301388903045	0.734137711031667	-0.0221636778713774	11	33085801	F	II	TCP11L1	Body	opensea	Body-opensea		rs571240843;rs529994066;rs11032136	0;32;49
cg01465009	0.0107994039551381	0.94442427836473	3.95165937417947	0.000121722435063814	0.0442391715892687	-0.871693131923355	0.945783643897544	0.934984239942406	-0.0107994039551385	15	60677089	F	II	ANXA2	Body	opensea	Body-opensea		rs145795339;rs1545539	0;34
cg01490821	0.00541909442315913	0.0792863406301606	3.95139501348365	0.000121843620801226	0.0442579003726347	-0.87264054513624	0.0799684644037051	0.074549369980546	-0.00541909442315915	2	170684022	R	II	UBR3	1stExon	island	1stExon-island	chr2:170683860-170684629	rs566104238;rs139952453	43;35
cg26202915	-0.00594650491620025	0.0309279606102952	-3.95100157242724	0.000122024191191187	0.0442579003726347	-0.874050461097221	0.0301794495019623	0.0361259544181626	0.00594650491620026	2	162271471	R	II	TBR1	TSS1500	shore	TSS1500-shore	chr2:162273294-162273725	rs569743148	7
cg08262088	-0.00754892918413363	0.869657958104413	-3.95083521275319	0.00012210061888751	0.0442579003726347	-0.874646585536502	0.868707743242075	0.876256672426209	0.00754892918413363	1	228465491	F	I	OBSCN	Body	shore	Body-shore	chr1:228463249-228464488	rs537928872;rs200804771;rs374341908;rs370205911;rs540868086;rs560365432	0;25;31;32;46;47
cg03646542	0.0248690335507392	0.74733313886237	3.95081475315061	0.000122110021431061	0.0442579003726347	-0.874719898001397	0.750463506721904	0.725594473171165	-0.0248690335507392	5	172076155	F	II	NEURL1B	Body	opensea	Body-opensea		rs145446285	0
cg15806811	0.0211870789773436	0.9355109327653	3.95057902381429	0.000122218404456617	0.0442579003726347	-0.875564560016547	0.938177837811399	0.916990758834055	-0.0211870789773441	3	197707186	R	II	LMLN	ExonBnd	opensea	ExonBnd-opensea		rs562428475;rs529761894	31;13
cg09505835	0.0291378202121574	0.732628575287987	3.95047159144871	0.000122267829827603	0.0442579003726347	-0.875949496731566	0.73629627293707	0.707158452724912	-0.0291378202121578	20	59857061	R	II	CDH4	Body	opensea	Body-opensea
cg03462733	-0.00469091704898317	0.069529964834973	-3.95044574297334	0.000122279724527617	0.0442579003726347	-0.876042112141067	0.0689394997518842	0.0736304168008674	0.00469091704898315	15	80445229	F	II	FAH	TSS200	opensea	TSS200-opensea
cg17133327	0.0220424999807211	0.829248354427737	3.95023566531268	0.000122376436918149	0.0442579003726347	-0.876794804984044	0.83202293484489	0.809980434864169	-0.0220424999807214	12	121106464	F	II		IGR	opensea	IGR-opensea		rs74875590;rs116357527	17;20
cg09093955	0.0366649704637628	0.795225413361029	3.94990267612097	0.000122529882777147	0.0442579003726347	-0.877987815022664	0.799840584468356	0.763175614004593	-0.0366649704637629	19	7422522	F	II		IGR	opensea	IGR-opensea		rs138479778	1
cg12304113	-0.0249371131439339	0.190565969629134	-3.94987729760414	0.000122541585050101	0.0442579003726347	-0.878078736061803	0.187427032310317	0.212364145454251	0.0249371131439339	8	139926188	F	I	COL22A1	5'UTR	opensea	5'UTR-opensea		rs535357204;rs558463569;rs578075695	21;27;48
cg10420075	0.0473737554655432	0.397365387739011	3.94980922544067	0.00012257297902355	0.0442579003726347	-0.878322608985165	0.403328517797611	0.355954762332067	-0.0473737554655434	13	31556779	F	II		IGR	opensea	IGR-opensea		rs547487462	30
cg21751525	-0.00987028849472604	0.945912985213775	-3.9497931301724	0.000122580403066414	0.0442579003726347	-0.878380270830583	0.944670571277376	0.954540859772102	0.00987028849472626	12	120910288	R	II	DYNLL1	5'UTR	shelf	5'UTR-shelf	chr12:120906678-120907894
cg10419511	-0.00768247617734058	0.0638343430946694	-3.94971110586994	0.000122618243942036	0.0442579003726347	-0.878674122752298	0.0628673181212979	0.0705497942986385	0.00768247617734058	20	31170984	F	I		IGR	island	IGR-island	chr20:31170740-31173640
cg01191022	0.04351168601413	0.690035010198599	3.94967008087622	0.000122637174479201	0.0442579003726347	-0.878821092884333	0.695512005640937	0.652000319626807	-0.0435116860141302	5	24368373	R	II		IGR	opensea	IGR-opensea		rs331281;rs149584381	46;22
cg17182507	-0.00432055503863433	0.0284013258181383	-3.94950129611189	0.000122715087667936	0.0442637637829371	-0.879425743565954	0.0278574797293592	0.0321780347679935	0.00432055503863432	17	1957231	R	I	HIC1	TSS1500	island	TSS1500-island	chr17:1952919-1962328	rs537014382;rs531692912	47;20
cg02272576	0.072079334617232	0.564285844451126	3.94929783990178	0.000122809068316242	0.0442754139816166	-0.880154572881433	0.573358767689658	0.501279433072426	-0.0720793346172321	6	43868964	F	II	LOC100132354	Body	opensea	Body-opensea		rs1539508	22
cg20700584	-0.00905045689234152	0.95046602073178	-3.9491429484981	0.000122880661836831	0.0442789854751391	-0.880709411123586	0.949326802381695	0.958377259274036	0.00905045689234141	12	54559174	R	II		IGR	opensea	IGR-opensea		rs574956604;rs192235681	15;1
cg26142862	0.012345579067734	0.911537087001053	3.94897354846407	0.000122959007020461	0.0442849850673792	-0.881316200901232	0.913091075974614	0.90074549690688	-0.0123455790677346	6	24799581	R	II	C6orf229	TSS1500	opensea	TSS1500-opensea
cg25240859	-0.00294888145632231	0.0144884713741481	-3.94845992803288	0.000123196840362371	0.0443329253225794	-0.883155858137301	0.0141172834985271	0.0170661649548494	0.0029488814563223	12	12878843	R	II	APOLD1	TSS200	island	TSS200-island	chr12:12876630-12879002	rs539981823	35
cg10160930	0.031868518554785	0.914334891495101	3.9482842270926	0.000123278299711282	0.0443329253225794	-0.88378512995984	0.918346313411088	0.886477794856303	-0.0318685185547851	11	112532297	F	II		IGR	opensea	IGR-opensea
cg18159467	0.0423729100360215	0.646482307777362	3.94826793491936	0.000123285855769062	0.0443329253225794	-0.883843479138226	0.65181596078889	0.609443050752868	-0.0423729100360219	5	73089875	F	II	ARHGEF28	Body	opensea	Body-opensea		rs139422015;rs6875680	22;36
cg04536765	0.015768193792162	0.846692252573875	3.94815302028329	0.00012333916393033	0.0443329253225794	-0.884255031672518	0.848677060184077	0.832908866391915	-0.0157681937921623	6	31621761	R	II	BAT3	TSS1500	shore	TSS1500-shore	chr6:31619856-31620525
cg24602134	0.031561867276113	0.6699573552124	3.94766008347065	0.000123568083364193	0.0443713697357304	-0.886020314739262	0.673930177666736	0.642368310390623	-0.0315618672761128	11	120479832	R	II	GRIK4	5'UTR	opensea	5'UTR-opensea
cg16566171	-0.00861925186215153	0.0227415596743266	-3.94765649321023	0.000123569752161779	0.0443713697357304	-0.886033171368942	0.0216566188804893	0.0302758707426408	0.00861925186215152	7	100809507	R	II	VGF	TSS1500	shore	TSS1500-shore	chr7:100806279-100809064	rs75741381;rs117521563;rs569133456	51;10;8
cg04809899	0.0276555041699008	0.565666830551697	3.9474909038657	0.000123646743477351	0.0443768162340214	-0.886626132329421	0.569147942964692	0.54149243879479	-0.0276555041699011	2	223824915	R	II		IGR	opensea	IGR-opensea		rs573324907;rs150776970;rs190940375	41;30;17
cg16692494	0.0289772877049174	0.882134766250242	3.94704213755707	0.000123855628662224	0.0444279358672123	-0.888233024865905	0.885782257010301	0.856804969305383	-0.0289772877049179	7	100739617	R	II		IGR	opensea	IGR-opensea		rs116043672;rs538013160	20;2
cg24916020	-0.00817851590543583	0.915174449612368	-3.94687568508351	0.000123933191957852	0.0444279358672123	-0.888829002108229	0.914144986071824	0.922323501977259	0.00817851590543572	19	33096688	F	I	ANKRD27	Body	island	Body-island	chr19:33096468-33096704	rs540239019;rs560339995;rs7248845;rs374912880	16;22;30;45
cg01141863	-0.00917556667478514	0.935454227052467	-3.94678630246358	0.000123974861440549	0.0444279358672123	-0.889149025118137	0.934299260617879	0.943474827292664	0.00917556667478481	21	41006076	R	II	B3GALT5	5'UTR	opensea	5'UTR-opensea		rs555019311;rs142580705	47;2
cg15991554	-0.00792653904546237	0.968778156245469	-3.94618630175627	0.000124254922781107	0.0445060796268854	-0.891297100121262	0.967780410071915	0.975706949117376	0.00792653904546192	3	9471113	F	II	SETD5	5'UTR	opensea	5'UTR-opensea		rs146800366	7
cg14955103	0.0118270907585967	0.872818643845126	3.94577412840375	0.000124447661339872	0.0445528834462645	-0.892772578605751	0.874307368555998	0.862480277797402	-0.0118270907585967	6	31864106	R	II	EHMT2	Body	shore	Body-shore	chr6:31864897-31865419	rs201935630;rs147667874;rs568744474	49;26;1
cg14610403	-0.00821245237442821	0.0441379164455539	-3.9452758497409	0.000124681044300865	0.0445693589988381	-0.894556127574935	0.0431041811816398	0.051316633556068	0.0082124523744282	1	66998812	R	II	SGIP1	TSS1500	island	TSS1500-island	chr1:66998728-66999060	rs74435663;rs182111921;rs72934153;rs543355284	50;34;29;5
cg24125861	0.00793634353168449	0.908436706061129	3.94520592014404	0.000124713831154404	0.0445693589988381	-0.894806420553211	0.909435686365817	0.901499342834132	-0.0079363435316846	4	6024855	F	II		IGR	opensea	IGR-opensea		rs537975330	6
cg22816857	0.0123570003059522	0.916710578911714	3.94503717486128	0.000124792982076735	0.0445693589988381	-0.895410381331304	0.918266005523652	0.9059090052177	-0.0123570003059521	19	11565391	R	I	ELAVL3	Body	island	Body-island	chr19:11565384-11565711	rs139974609;rs191710732;rs145408161	49;7;2
cg08085018	0.0334760697042955	0.767543954955982	3.94502822396813	0.000124797181879521	0.0445693589988381	-0.89544241713437	0.771757725967712	0.738281656263416	-0.033476069704296	12	8025959	R	II	SLC2A14	TSS1500	shore	TSS1500-shore	chr12:8025364-8025908
cg07227549	0.0160970138650999	0.8492610754305	3.94484803924667	0.000124881754069975	0.0445693589988381	-0.896087297043812	0.851287272979953	0.835190259114852	-0.0160970138651003	9	81235867	F	II		IGR	opensea	IGR-opensea		rs79970288;rs143132628	39;49
cg11225947	0.00711384729879616	0.952685817552604	3.94479247992939	0.000124907842613712	0.0445693589988381	-0.896286138697636	0.953581266862942	0.946467419564146	-0.00711384729879661	10	43729252	F	II	RASGEF1A	5'UTR	shelf	5'UTR-shelf	chr10:43724528-43725613	rs148884580	39
cg05224479	-0.0287715431840758	0.209880954904662	-3.94471704282891	0.000124943273318618	0.0445693589988381	-0.896556117498646	0.206259362056317	0.235030905240393	0.0287715431840758	11	2208400	R	II		IGR	opensea	IGR-opensea		rs68066405;rs553810538	33;10
cg00436051	-0.00257905109715206	0.0106268735845242	-3.94461670360908	0.00012499041469025	0.0445693589988381	-0.896915211068348	0.0103022377820855	0.0128812888792376	0.00257905109715206	22	29663508	F	II	EWSR1	TSS1500	shore	TSS1500-shore	chr22:29663622-29664903	rs114250658;rs542576914;rs563968258;rs530838517;rs552528164	3;11;12;31;45
cg17430199	0.0449118084534498	0.567746132239092	3.94423603101771	0.000125169416395264	0.0446110263597421	-0.89827749381672	0.573399366869596	0.528487558416146	-0.0449118084534498	5	76663105	R	II	PDE8B	Body	opensea	Body-opensea
cg23761385	0.00846000618294107	0.924858364502539	3.94397778389627	0.000125290989589431	0.0446321947033715	-0.899201602169371	0.925923260385707	0.917463254202765	-0.00846000618294152	13	100377366	F	II	CLYBL	Body	opensea	Body-opensea		rs562780611	0
cg03555685	0.021350276498319	0.919939101462525	3.94364169387625	0.000125449376783876	0.044652852729528	-0.900404189844203	0.922626548853922	0.901276272355603	-0.0213502764983192	6	44641249	F	II		IGR	opensea	IGR-opensea		rs76245431	1
cg00287713	0.00883445120906601	0.922995316776795	3.94359076064481	0.000125473396427219	0.044652852729528	-0.900586430492527	0.924107345600314	0.915272894391247	-0.00883445120906645	2	1842182	F	II	MYT1L	Body	shore	Body-shore	chr2:1842846-1843137	rs111333678;rs78512050	4;28
cg09874683	0.0415215935505754	0.400616398664035	3.94313535362687	0.000125688356961627	0.0446857931358025	-0.902215806630301	0.405842892957114	0.364321299406539	-0.0415215935505753	9	129925853	F	II	RALGPS1	Body	opensea	Body-opensea		rs370279392;rs186369661	0;15
cg08896227	0.0121147809198892	0.951895275182054	3.94299463671981	0.000125754848851114	0.0446857931358025	-0.902719239483216	0.953420212640501	0.941305431720612	-0.0121147809198895	2	216523630	R	II	LINC00607	Body	opensea	Body-opensea		rs569668640	2
cg24734300	0.00799960270204469	0.96240965775407	3.94275150400971	0.00012586981346338	0.0446857931358025	-0.903589044059242	0.963416600751531	0.955416998049485	-0.00799960270204514	7	35677335	R	II	HERPUD2	Body	opensea	Body-opensea		rs538425457;rs370745686;rs574745539;rs141282443;rs547565607	37;30;16;15;2
cg05465797	0.042998208493329	0.607064562176091	3.94250588157199	0.000125986056980766	0.0446857931358025	-0.904467711872745	0.612476924084342	0.569478715591013	-0.0429982084933291	10	29167857	F	II	C10orf126	Body	opensea	Body-opensea		rs574021533;rs576085922;rs543502172	0;19;34
cg00022633	0.00320308536069357	0.00787103642063634	3.94239031122627	0.000126040787284256	0.0446857931358025	-0.904881127717354	0.00827422199051385	0.00507113662982028	-0.00320308536069357	13	26827877	R	II	CDK8	TSS1500	shore	TSS1500-shore	chr13:26827936-26829103	rs545055617	10
cg11428442	-0.00922839997768976	0.959815670366656	-3.94238017663451	0.000126045587772448	0.0446857931358025	-0.904917380504708	0.958654053586248	0.967882453563938	0.00922839997768954	3	179294018	F	II	ACTL6A	ExonBnd	opensea	ExonBnd-opensea
cg11054911	0.0224790838673261	0.867822318403598	3.94233943954017	0.000126064885614005	0.0446857931358025	-0.905063101773254	0.870651853435849	0.848172769568523	-0.0224790838673264	4	52946921	R	II	SPATA18	Body	shelf	Body-shelf	chr4:52942978-52943248	rs192041989;rs534517653;rs144991640	32;3;2
cg20438949	-0.0062328962363213	0.0177485453484916	-3.94221471154076	0.000126123988849263	0.0446857931358025	-0.90550926064342	0.0169639849830806	0.0231968812194019	0.00623289623632129	16	28834126	R	I	ATXN2L	TSS1500	island	TSS1500-island	chr16:28833904-28835873
cg02149658	-0.0115018274421276	0.924768695869204	-3.94220995659214	0.000126126242537108	0.0446857931358025	-0.905526269130179	0.923320913393971	0.934822740836099	0.0115018274421276	17	78150934	R	II	CARD14	TSS1500	opensea	TSS1500-opensea
cg10652805	0.0077777999786488	0.958822320757021	3.94201074560197	0.000126220696408496	0.0446971957977396	-0.90623883352642	0.959801344530557	0.952023544551908	-0.00777779997864914	16	5080665	F	II	NAGPA	Body	shelf	Body-shelf	chr16:5083244-5084032	rs554785254;rs574525153	0;1
cg12379611	-0.00595235785488844	0.026752555280781	-3.94176857925901	0.000126335607855568	0.0447158280664334	-0.907105007403446	0.0260033074389069	0.0319556652937954	0.00595235785488844	10	17045387	R	II	CUBN	Body	opensea	Body-opensea		rs144671190	33
cg12572770	-0.00573846521376209	0.961455492641541	-3.94132369567758	0.000126546971292169	0.0447490964315162	-0.908696143317995	0.960733168348899	0.966471633562662	0.00573846521376209	1	31544293	R	II		IGR	opensea	IGR-opensea		rs181887686;rs145883063;rs186529731	28;25;1
cg23512157	0.028586555984578	0.167038452188233	3.94126673825671	0.000126574055974087	0.0447490964315162	-0.908899842371011	0.170636759934544	0.142050203949966	-0.028586555984578	11	83531243	F	II	DLG2	Body	opensea	Body-opensea		rs188955877;rs149440179	1;9
cg10466468	0.0242552029308066	0.733419166237908	3.94104878234785	0.000126677750471117	0.0447490964315162	-0.909679304781884	0.736472268704723	0.712217065773917	-0.0242552029308066	3	96329090	R	II		IGR	opensea	IGR-opensea		rs562212108;rs139499152;rs547637604	32;22;2
cg18610267	-0.0127076670875524	0.925514938748708	-3.94104622212517	0.000126678969000893	0.0447490964315162	-0.909688460544228	0.923915372262163	0.936623039349715	0.0127076670875518	2	181557617	R	II	SCHLAP1	Body	opensea	Body-opensea
cg00840363	0.0186227844821835	0.786547790326658	3.94073398824063	0.000126827659446845	0.0447601180211849	-0.910805022614895	0.788891917044695	0.770269132562511	-0.0186227844821838	12	732722	R	II	NINJ2	Body	opensea	Body-opensea		rs568533256;rs535921474	36;1
cg01027065	0.0445645996915719	0.775753264729045	3.94071882540667	0.000126834884445653	0.0447601180211849	-0.9108592437653	0.781362794760152	0.736798195068579	-0.0445645996915724	13	95118903	F	II	DCT	ExonBnd	opensea	ExonBnd-opensea		rs530574255;rs187956839;rs141184700	1;2;8
cg20083995	-0.0103713374059532	0.900422460688295	-3.94054106252785	0.000126919616626262	0.0447680102281723	-0.911494897911884	0.899116977658175	0.909488315064128	0.0103713374059531	8	101969612	R	II		IGR	opensea	IGR-opensea		rs182540658;rs186371571;rs529898042	14;8;2
cg26572187	-0.0062362171509414	0.0407762913572021	-3.94015614943244	0.000127103273503717	0.0447896502229497	-0.912871212109489	0.0399913129745662	0.0462275301255076	0.00623621715094139	2	70485204	R	I	PCYOX1	TSS200	shore	TSS200-shore	chr2:70485231-70485679	rs553107538;rs13019683	37;32
cg03112782	0.00483700469033944	0.0617743903839943	3.94009692021299	0.000127131556508648	0.0447896502229497	-0.913082985432453	0.0623832441212399	0.0575462394309004	-0.00483700469033946	1	37979729	R	II	MEAF6	Body	shore	Body-shore	chr1:37980071-37980565
cg20610017	0.0041915663374156	0.0270627801305966	3.94002027960792	0.000127168162655853	0.0447896502229497	-0.913357009148611	0.0275903898793622	0.0233988235419465	-0.00419156633741561	1	173991134	F	II		IGR	island	IGR-island	chr1:173990805-173991849	rs371634702;rs544847241;rs147959026	10;25;36
cg00701295	0.00864403273007686	0.96459565998144	3.93899113731073	0.000127660689354802	0.044941070534025	-0.917036228621067	0.965683720045366	0.957039687315289	-0.00864403273007708	15	42268425	F	II	PLA2G4E-AS1	Body	shelf	Body-shelf	chr15:42264156-42264861	rs551350563;rs571265220;rs1451048	13;39;47
cg07016556	-0.0344235041653357	0.226786396161823	-3.93874437342538	0.000127779055306344	0.0449606891661244	-0.917918303317579	0.222453367665487	0.256876871830823	0.0344235041653356	17	79393532	F	I	BAHCC1	Body	island	Body-island	chr17:79393341-79393742
cg20261379	0.0610484089690715	0.530321760907141	3.9384688788481	0.00012791132607581	0.0449851787639472	-0.918903025422463	0.53800617602213	0.476957767053058	-0.0610484089690716	17	19439098	F	II	SLC47A1	Body	shore	Body-shore	chr17:19436788-19437692	rs535928835	8
cg24076399	-0.00810856538108476	0.0473913342258109	-3.93799278808904	0.000128140214755295	0.0450436073219152	-0.920604623909059	0.0463706756463737	0.0544792410274584	0.00810856538108475	20	23618348	R	I	CST3	1stExon	island	1stExon-island	chr20:23617906-23618639	rs576809508;rs546173157;rs563244065	49;45;34
cg05600688	-0.0339716088087623	0.828104626443134	-3.93743759937215	0.000128407623780265	0.045115512652704	-0.922588718072151	0.823828479879794	0.857800088688556	0.0339716088087623	7	135624343	F	I	LUZP6	5'UTR	opensea	5'UTR-opensea		rs562887387;rs531835548;rs116058465	2;38;43
cg17617784	0.00623027028948409	0.961360379202128	3.93730022589264	0.000128473872277733	0.0451167052450863	-0.923079619005946	0.962144609028776	0.955914338739292	-0.00623027028948453	14	75276278	F	II	YLPM1	Body	opensea	Body-opensea
cg25112625	-0.00566711207158961	0.0243254761707738	-3.93699134099437	0.000128622951226644	0.0451469703620953	-0.92418336174286	0.0236121333925317	0.0292792454641214	0.00566711207158962	10	5454478	F	II	NET1	TSS200	island	TSS200-island	chr10:5454431-5454779
cg24074495	0.0053956817297969	0.0436787179128197	3.93653473197611	0.000128843628944298	0.0451780679630788	-0.92581484168991	0.0443578946340529	0.0389622129042559	-0.00539568172979692	5	52095950	F	I	ITGA1	Body	island	Body-island	chr5:52095811-52096025	rs550279502;rs565427445;rs532589392	7;17;51
cg08219069	0.0157285384325098	0.788366427766419	3.93632862622786	0.00012894335727732	0.0451780679630788	-0.926551214905941	0.790346243792889	0.774617705360378	-0.0157285384325101	16	4409390	R	I	CORO7	ExonBnd	opensea	ExonBnd-opensea		rs199853197;rs140974533;rs201343195;rs547483612	46;41;29;8
cg17304702	0.00981502397163947	0.923055830180496	3.93630712375156	0.000128953765908438	0.0451780679630788	-0.926628037022207	0.924291287743359	0.91447626377172	-0.00981502397163958	1	220930027	F	II	MARC2	Body	opensea	Body-opensea		rs534645266;rs527894954	0;1
cg02758964	0.023847855811971	0.907165737386399	3.93624958549964	0.000128981622191236	0.0451780679630788	-0.926833602862877	0.910167565390703	0.886319709578732	-0.0238478558119711	12	131403050	F	II		IGR	opensea	IGR-opensea		rs76387636;rs568659606;rs534156977	9;14;37
cg22121945	0.00975250413047635	0.947833881034576	3.93615743807588	0.00012902624592409	0.0451780679630788	-0.927162811216626	0.949061468967084	0.939308964836608	-0.00975250413047624	2	16908218	R	II		IGR	opensea	IGR-opensea		rs537495829	23
cg09339763	-0.0157832385159183	0.0327563585252849	-3.93570651755272	0.000129244822845274	0.0452325372200572	-0.928773692642918	0.0307696571736309	0.0465528956895492	0.0157832385159183	4	174452612	R	II	NBLA00301	Body	island	Body-island	chr4:174451828-174452962	rs559648783;rs528647058;rs191520126;rs568537748	45;24;2;1
cg23340034	0.00547891132881173	0.966264576625451	3.93553552282904	0.000129327802134674	0.045239520649254	-0.929384520318116	0.966954229799707	0.961475318470896	-0.00547891132881151	3	186782465	R	II	ST6GAL1	Body	opensea	Body-opensea		rs545873783;rs539003169	2;1
cg01829264	0.0104033292806515	0.892377581663606	3.93518949534434	0.000129495875506292	0.0452762491175921	-0.930620535099413	0.893687091642989	0.883283762362337	-0.0104033292806521	12	48190942	R	II	HDAC7	ExonBnd	opensea	ExonBnd-opensea		rs61754652	44
cg00667360	-0.0050782455229332	0.0299015117520964	-3.93499767694442	0.000129589135632211	0.0452867972525807	-0.931305675345804	0.029262292035923	0.0343405375588562	0.00507824552293317	16	30076044	R	II	ALDOA	5'UTR	shore	5'UTR-shore	chr16:30076310-30077872	rs568745926;rs545876148	49;37
cg05084077	-0.010951659533181	0.948407739467451	-3.93473610836298	0.000129716410655243	0.0453092163349553	-0.932239907226289	0.947029208896841	0.957980868430022	0.010951659533181	15	61027720	F	II	RORA	Body	opensea	Body-opensea		rs116634831	0
cg04012913	0.00445993920237076	0.976603848645816	3.934163155153	0.000129995616456615	0.0453846563679758	-0.934286122136527	0.977165239594367	0.972705300391996	-0.00445993920237098	15	52974112	F	II		IGR	shelf	IGR-shelf	chr15:52970730-52971886	rs541508000;rs574893248;rs574918291	0;12;14
cg12210736	-0.00930196792831421	0.0556158232259336	-3.93381103909661	0.000130167489942854	0.0454225689260964	-0.935543532038476	0.0544449461440479	0.0637469140723621	0.00930196792831418	4	110224288	R	I	COL25A1	TSS1500	shore	TSS1500-shore	chr4:110222970-110224257	rs530583149	22
cg07915849	0.0549850859708877	0.775710513452767	3.93330065513499	0.00013041700072247	0.0454640467885443	-0.937365957580886	0.782631713085466	0.727646627114578	-0.0549850859708881	16	2391402	R	II	ABCA17P	Body	island	Body-island	chr16:2389706-2392164	rs142954135;rs558389282;rs578198854;rs7187747	49;40;30;18
cg16624456	0.00723794017074064	0.922101520711209	3.93319865857481	0.000130466918227655	0.0454640467885443	-0.937730133415273	0.92301259010333	0.91577464993259	-0.00723794017074086	2	219601973	F	II	TTLL4	5'UTR	opensea	5'UTR-opensea		rs146693272;rs529961925	0;9
cg15063264	-0.00755735512278866	0.0203016645609268	-3.93312138334936	0.000130504749130472	0.0454640467885443	-0.938006037368206	0.0193503890909254	0.0269077442137141	0.00755735512278866	9	132245424	R	II		IGR	island	IGR-island	chr9:132244401-132245732
cg18941521	0.0102918754165939	0.944335778584612	3.93301610283524	0.000130556307128769	0.0454640467885443	-0.938381924567812	0.945631259406281	0.935339383989688	-0.0102918754165939	14	55659715	F	II	DLGAP5	TSS1500	shore	TSS1500-shore	chr14:55658232-55658550
cg03580484	0.00498605416219799	0.966783499894796	3.93292070261839	0.000130603043296153	0.0454640467885443	-0.938722528764019	0.967411115104024	0.962425060941825	-0.00498605416219877	5	173314325	F	II	CPEB4	TSS1500	shore	TSS1500-shore	chr5:173314931-173315979	rs151043655;rs359463;rs7734775	3;13;18
cg07759814	0.0298704471636572	0.462342637757123	3.93180421655714	0.000131151190735678	0.045621541392501	-0.94270818777451	0.466102554183317	0.43623210701966	-0.0298704471636572	7	140017659	F	II		IGR	opensea	IGR-opensea		rs146591062	4
cg03748806	0.0359777698627147	0.769570923932235	3.93174040078181	0.000131182587676403	0.045621541392501	-0.942935971388658	0.774099594264605	0.73812182440189	-0.0359777698627151	1	244358569	R	II		IGR	opensea	IGR-opensea		rs75650445;rs535066131	20;3
cg05428895	-0.0173932772936215	0.0690830426271999	-3.93141465152601	0.000131342965704275	0.0456534448320812	-0.94409865235283	0.0668936790517791	0.0842869563454005	0.0173932772936215	3	137481938	F	II		IGR	shore	IGR-shore	chr3:137482964-137484454	rs572997637	31
cg12333095	-0.00315879136865795	0.0102770885553299	-3.9311472066044	0.00013147477796833	0.0456534448320812	-0.945053172591705	0.00987947845298134	0.0130382698216393	0.00315879136865794	12	110437035	F	II	ANKRD13A	TSS200	shore	TSS200-shore	chr12:110437137-110437651	rs187299153;rs527741020	9;11
cg06304895	0.0130652371577019	0.873098909497225	3.9311446295371	0.000131476048708055	0.0456534448320812	-0.945062369980648	0.874743484803789	0.861678247646086	-0.0130652371577025	9	139255792	F	II		IGR	island	IGR-island	chr9:139255523-139256012	rs191725951;rs560244415;rs149855845	6;30;51
cg11385094	0.0127841173065216	0.813141082235153	3.93093157099145	0.000131581147332938	0.0456534448320812	-0.945822745582261	0.814750271826184	0.801966154519662	-0.0127841173065221	1	147374847	R	II	GJA8	TSS200	opensea	TSS200-opensea
cg02687107	0.00479599172538814	0.961610957115703	3.93083662182809	0.000131628010113528	0.0456534448320812	-0.946161594947161	0.962214648381836	0.957418656656448	-0.00479599172538836	1	46738014	F	II	RAD54L	Body	opensea	Body-opensea		rs577822124	1
cg14955238	-0.00664895049000036	0.969096177091507	-3.93078005637059	0.000131655935918652	0.0456534448320812	-0.946363459520101	0.968259246260598	0.974908196750597	0.00664895048999992	4	140251825	F	II	NAA15	Body	opensea	Body-opensea		rs534031272	0
cg17150246	0.00431696603062846	0.0354595419067314	3.93034635690085	0.000131870236566373	0.0456903034152245	-0.94791112079258	0.036002936232265	0.0316859702016366	-0.00431696603062846	1	161068070	F	II	KLHDC9	TSS200	island	TSS200-island	chr1:161068062-161068801	rs568777002;rs77584890	15;49
cg08244745	0.0227332808649833	0.802276476574439	3.93030733259491	0.000131889535631576	0.0456903034152245	-0.948050372718451	0.80513800843157	0.782404727566587	-0.0227332808649832	17	8923381	R	II	NTN1	TSS1500	shore	TSS1500-shore	chr17:8924167-8926920	rs555262244;rs573545394;rs544081891	31;27;12
cg12113898	0.00385164635818259	0.034296816531185	3.92976483171659	0.000132158102518623	0.0457243492174864	-0.949986084217834	0.0347816391496975	0.0309299927915149	-0.00385164635818261	17	41150213	R	II	RPL27	TSS1500	shore	TSS1500-shore	chr17:41150292-41150649	rs150886863;rs549446715;rs571147659	51;33;1
cg15287044	-0.0253988862445389	0.871788297314777	-3.92970055604014	0.000132189956889499	0.0457243492174864	-0.950215413693303	0.868591234710569	0.893990120955108	0.0253988862445389	19	24269525	R	II	ZNF254	TSS1500	opensea	TSS1500-opensea		rs528180311;rs142992112;rs7257370	49;45;28
cg19914653	-0.00887499517064727	0.931570294225791	-3.92951713503805	0.000132280898673503	0.0457243492174864	-0.950869825725851	0.930453161966548	0.939328157137196	0.00887499517064716	1	182238472	R	II	LINC01344	Body	opensea	Body-opensea		rs574097223;rs189866545	18;2
cg08824488	-0.0257266205669963	0.845221857418981	-3.92950327139952	0.000132287774811228	0.0457243492174864	-0.950919287611952	0.841983541543415	0.867710162110411	0.025726620566996	15	90644126	R	II	IDH2	TSS1500	shore	TSS1500-shore	chr15:90644998-90646164	rs141783300	51
cg17362786	0.0162267859343931	0.761698770751061	3.92946589299852	0.000132306315581944	0.0457243492174864	-0.951052643405547	0.763741303246299	0.747514517311906	-0.0162267859343931	4	13931274	R	II	LINC01182	Body	opensea	Body-opensea		rs115251821;rs574255295;rs187874714	46;36;23
cg09867669	0.0165415185822944	0.936443336555468	3.92930893946361	0.000132384196097505	0.0457292473333921	-0.951612599059092	0.938525485747645	0.92198396716535	-0.0165415185822946	17	2203333	R	I	SMG6	Body	shelf	Body-shelf	chr17:2206517-2207248	rs147212426;rs548593056;rs138962961;rs142112207;rs189565589	45;25;15;14;6
cg06489586	-0.0132188234089975	0.940505470856844	-3.92886242858414	0.000132605994079008	0.0457838299903377	-0.953205496283697	0.938841563015153	0.95206038642415	0.013218823408997	17	60138999	R	II	MED13	Body	shelf	Body-shelf	chr17:60142247-60143516	rs552752792;rs189710945;rs545017010;rs181313098	28;26;20;1
cg03959515	-0.0213695579364926	0.0878528193487597	-3.92817717425972	0.000132947072799243	0.0458795234881233	-0.95564981134588	0.0851629449231872	0.10653250285968	0.0213695579364926	8	127569677	F	II	FAM84B	5'UTR	island	5'UTR-island	chr8:127568676-127570873	rs190825769	14
cg13125488	0.0297533131978902	0.865027858624218	3.9280111266721	0.000133029847018981	0.045886027962626	-0.956242054595426	0.868773030914862	0.839019717716971	-0.0297533131978901	11	121987180	F	II	LOC399959	Body	opensea	Body-opensea		rs77503537;rs550660538	1;41
cg12989020	0.00532676573041903	0.0365040588966318	3.92766842262342	0.000133200839119892	0.0459221983445753	-0.957464316177108	0.0371745608766845	0.0318477951462655	-0.00532676573041905	6	157098657	R	II	ARID1B	TSS1500	opensea	TSS1500-opensea		rs542937694	41
cg08551050	0.0595760337925981	0.721480160282888	3.92754461866446	0.000133262662512887	0.0459221983445753	-0.957905844647168	0.728979241459579	0.66940320766698	-0.0595760337925983	11	134354245	R	II	LOC283177	Body	opensea	Body-opensea
cg21316615	0.0515123295643688	0.794945847405224	3.92639158118162	0.000133839762937268	0.0460843134834509	-0.962017444223542	0.801429916860879	0.74991758729651	-0.0515123295643688	2	86790838	R	II	CHMP3	TSS1500	shore	TSS1500-shore	chr2:86789974-86790642
cg04406114	0.0230798527122138	0.691171413914113	3.92634821868645	0.000133861512417101	0.0460843134834509	-0.962172050964796	0.694076570199566	0.670996717487352	-0.0230798527122139	19	42599489	R	II	POU2F2	Body	shore	Body-shore	chr19:42599507-42600522	rs192872020	2
cg11832709	0.0128873852841801	0.866856811065992	3.92611903634783	0.000133976520115084	0.0460967427535421	-0.962989165962493	0.868478999423442	0.855591614139261	-0.0128873852841804	2	73370435	F	II		IGR	opensea	IGR-opensea		rs556390892	45
cg04192327	-0.00760510687216824	0.0400388186680376	-3.92602038351193	0.000134026054787744	0.0460967427535421	-0.963340885927704	0.0390815324883242	0.0466866393604924	0.00760510687216823	10	44806753	F	II		IGR	shore	IGR-shore	chr10:44806145-44806729
cg19647826	0.0193758690618542	0.804004800832498	3.92567028387063	0.000134201984438756	0.0461216115917325	-0.964589013978159	0.806443721413711	0.787067852351856	-0.0193758690618548	5	14186033	F	II	TRIO	Body	opensea	Body-opensea		rs149417548;rs530680894;rs144683268;rs138259978;rs529293435	0;1;27;43;51
cg25525700	0.00632789054622918	0.950720758987633	3.92553320610438	0.000134270927687939	0.0461216115917325	-0.965077680757092	0.951517276678767	0.945189386132537	-0.0063278905462294	2	25913350	R	II		IGR	opensea	IGR-opensea		rs75504457;rs367691629	16;1
cg10334767	-0.00527342950536469	0.0394338421571124	-3.92510919729765	0.000134484396406846	0.0461216115917325	-0.966589137424094	0.0387700538277658	0.0440434833331305	0.00527342950536467	4	10459128	F	I	ZNF518B	TSS200	island	TSS200-island	chr4:10458129-10459353	rs4077363;rs193134595	9;32
cg08144864	0.0313625755322271	0.825390317774329	3.92499880621692	0.000134540026171774	0.0461216115917325	-0.966982624997136	0.82933805455461	0.797975479022383	-0.0313625755322272	1	30122941	F	II		IGR	opensea	IGR-opensea
cg10999157	-0.00549766504109415	0.0497745622288853	-3.9248402499336	0.000134619966329178	0.0461216115917325	-0.967547781228835	0.0490825484474888	0.054580213488583	0.00549766504109412	7	74020711	R	II		IGR	shore	IGR-shore	chr7:74020801-74021118	rs113282610	46
cg07603941	-0.00698767826697588	0.972985929492859	-3.92482798695741	0.000134626150902146	0.0461216115917325	-0.967591490477772	0.972106361599113	0.979094039866089	0.00698767826697533	6	31379066	F	II	MICA	Body	opensea	Body-opensea		rs1051794;rs1131896	43;49
cg03323462	-0.0207681446502161	0.0880236975671959	-3.92480862037866	0.000134635918577924	0.0461216115917325	-0.9676605190606	0.0854095255133226	0.106177670163539	0.0207681446502161	17	35300677	R	I		IGR	island	IGR-island	chr17:35291899-35300875	rs555322052	33
cg09088620	0.00985897983274486	0.939438540885726	3.92469649059843	0.000134692485316863	0.0461216115917325	-0.968060179505857	0.940679531354183	0.930820551521438	-0.0098589798327452	5	14410652	F	II	TRIO	Body	opensea	Body-opensea		rs561590919;rs528083012	0;1
cg24375244	-0.0181614125000003	0.87451180593483	-3.9245957605685	0.000134743320452189	0.0461216115917325	-0.968419200366146	0.872225754011753	0.890387166511753	0.0181614125	15	101926703	F	I	PCSK6	Body	opensea	Body-opensea		rs146289043;rs549533546;rs8043284	19;20;49
cg16775218	0.0298533528450143	0.821009916350693	3.92444912904916	0.000134817353209307	0.0461216115917325	-0.968941809555276	0.824767681044471	0.794914328199457	-0.0298533528450143	6	54292444	F	II		IGR	opensea	IGR-opensea		rs530268776;rs577238534	1;42
cg10662975	0.0646188514913639	0.690634782823405	3.92437711082792	0.000134853728653231	0.0461216115917325	-0.969198483841225	0.69876862426987	0.634149772778506	-0.0646188514913643	2	109206653	F	II	LIMS1	5'UTR	opensea	5'UTR-opensea
cg16871306	0.00804516785587939	0.938749801803477	3.92415657166055	0.000134965178174402	0.0461216115917325	-0.969984465978137	0.939762480274847	0.931717312418967	-0.00804516785587939	5	66563789	F	II		IGR	opensea	IGR-opensea
cg08467089	0.0265329837964009	0.672486417239958	3.92414704489066	0.000134969994505099	0.0461216115917325	-0.97001841774466	0.675826233382163	0.649293249585762	-0.0265329837964008	1	46915530	F	II	LINC01398	TSS200	shore	TSS200-shore	chr1:46913786-46914343	rs117307648;rs189305903	27;36
cg02670718	0.0562120995654865	0.701260443375977	3.92409181706151	0.000134997918576525	0.0461216115917325	-0.970215238905975	0.708336092272332	0.652123992706845	-0.0562120995654868	16	89537782	F	II	ANKRD11	Body	opensea	Body-opensea		rs183643858;rs113995885;rs368730143	0;1;5
cg06895675	0.0225738794589943	0.90246918971757	3.92305208155314	0.000135524653030923	0.0462365619247543	-0.973920236488294	0.905310657062058	0.882736777603064	-0.0225738794589948	10	88137553	F	II		IGR	shore	IGR-shore	chr10:88136644-88137288	rs537933232	43
cg04978384	-0.0279467472748598	0.258980509955627	-3.9229387816366	0.000135582169328575	0.0462365619247543	-0.974323922111726	0.255462737571378	0.283409484846238	0.0279467472748597	15	58358310	R	I	ALDH1A2	TSS200	island	TSS200-island	chr15:58357309-58358776	rs559057900;rs565769363	49;42
cg17407455	0.00567421240806154	0.978159348219683	3.92291259406262	0.000135595466662811	0.0462365619247543	-0.974417226645294	0.978873584746572	0.97319937233851	-0.00567421240806176	8	1613919	F	II	DLGAP2	Body	shelf	Body-shelf	chr8:1616521-1616876	rs151307203;rs572397556;rs58853139	0;11;49
cg10108888	0.0301173738971029	0.723824474707949	3.92281703070311	0.000135644001657261	0.0462365619247543	-0.974757708101675	0.727615472820871	0.697498098923768	-0.0301173738971031	7	77064285	F	II		IGR	opensea	IGR-opensea		rs140548714;rs145754393;rs191662245	23;25;28
cg11130040	0.0163570804879141	0.895265495106685	3.92273780933463	0.000135684249371935	0.0462365619247543	-0.975039959828988	0.897324428314954	0.880967347827039	-0.0163570804879144	17	47912031	R	II		IGR	opensea	IGR-opensea		rs138815874;rs149374132;rs144703034;rs114149516	49;17;8;1
cg26470309	0.00751235970544106	0.967718228708227	3.92256526912564	0.000135771946245011	0.0462365619247543	-0.975654674206814	0.968663840419401	0.96115148071396	-0.00751235970544128	12	117626777	R	II	FBXO21	Body	shore	Body-shore	chr12:117627650-117628488	rs28737367;rs143573251	30;1
cg23761544	0.0119161832140111	0.958892123465395	3.92242529505178	0.000135843130396295	0.0462365619247543	-0.976153348211944	0.960392062611214	0.948475879397203	-0.0119161832140111	2	8339629	F	II		IGR	opensea	IGR-opensea		rs561690786;rs183103810	0;1
cg19707454	0.158000439545963	0.26107534328438	3.92241239555679	0.000135849692253144	0.0462365619247543	-0.976199303450389	0.280963510499956	0.122963070953993	-0.158000439545963	7	6616677	F	II	ZDHHC4	TSS1500	shore	TSS1500-shore	chr7:6616918-6617277	rs189267277	4
cg12992745	0.0303514186239874	0.881216917188343	3.92215187277642	0.000135982282449418	0.0462597546645461	-0.977127405724034	0.885037375476677	0.85468595685269	-0.0303514186239876	8	627358	F	II	ERICH1	Body	shore	Body-shore	chr8:625114-626802	rs566666787;rs535944199;rs563248587	24;49;50
cg11613164	0.0390800618243591	0.771346829208793	3.92188263947111	0.000136119435208911	0.0462703899361404	-0.978086486769508	0.776265997830041	0.737185936005682	-0.0390800618243589	6	37673863	R	II		IGR	shore	IGR-shore	chr6:37673308-37673774	rs572516910;rs73415453	32;22
cg05148610	0.0289951654277354	0.67950755069154	3.92183745098037	0.000136142468020519	0.0462703899361404	-0.978247455066418	0.683157291794332	0.654162126366596	-0.0289951654277356	11	45954908	F	II	PHF21A	3'UTR	opensea	3'UTR-opensea		rs150071758;rs553899161	9;50
cg02062409	-0.0126810397850893	0.027678949982404	-3.92133958718555	0.000136396477561335	0.0463172097997521	-0.980020823012209	0.0260827351842809	0.0387637749693701	0.0126810397850892	12	98850881	F	I		IGR	island	IGR-island	chr12:98850690-98851002	rs535394318	9
cg15294119	0.0255613958614704	0.861153680996506	3.92131451661165	0.000136409280463466	0.0463172097997521	-0.98011011845104	0.864371199356691	0.83880980349522	-0.025561395861471	18	56303440	R	II		IGR	opensea	IGR-opensea		rs6566994;rs553780632	17;1
cg04920689	-0.00172402816761713	0.00417045109920254	-3.92068058635788	0.000136733392911156	0.0463946057082413	-0.982367874951661	0.00395344056062136	0.00567746872823849	0.00172402816761713	15	88800510	R	II	NTRK3	TSS1500	island	TSS1500-island	chr15:88799522-88801017	rs115306530;rs547825570	32;6
cg17568129	-0.00381968903012888	0.0139526426060842	-3.92061593470338	0.000136766488825075	0.0463946057082413	-0.982598116724633	0.0134718425883057	0.0172915316184346	0.00381968903012888	11	105948706	R	I	KBTBD3	TSS1500	island	TSS1500-island	chr11:105948097-105948830	rs529311333	25
cg19764599	-0.0123153549164194	0.0297492387946002	-3.92011006190741	0.000137025714240597	0.0464065063542393	-0.984399559054244	0.0281990542596663	0.0405144091760857	0.0123153549164194	1	75601276	F	I	LHX8	Body	island	Body-island	chr1:75600674-75601415	rs576337137	6
cg00078996	-0.104580360101193	0.649273220555917	-3.92006253593427	0.000137050092090886	0.0464065063542393	-0.984568792180954	0.636109259144578	0.74068961924577	0.104580360101193	12	132293329	F	II		IGR	shore	IGR-shore	chr12:132293443-132293816	rs562166393;rs112308296;rs370856092;rs547915882;rs561521635	7;19;34;39;48
cg25374325	0.0134458581065467	0.94411434876707	3.92002911713077	0.000137067236318035	0.0464065063542393	-0.984687790724816	0.945806834402859	0.932360976296311	-0.0134458581065476	4	152452968	F	II	FAM160A1	5'UTR	opensea	5'UTR-opensea		rs533424840;rs551778354	14;49
cg15822795	-0.00913807233419613	0.0348276815439588	-3.91996829000951	0.000137098446564514	0.0464065063542393	-0.984904383422541	0.0336774346767173	0.0428155070109134	0.00913807233419612	12	59314530	R	II	LRIG3	TSS1500	shore	TSS1500-shore	chr12:59313559-59314452	rs562000966;rs185981133;rs191322256	47;6;4
cg09341848	0.0504629693848592	0.659994721694656	3.91991688850232	0.000137124825825218	0.0464065063542393	-0.985087411364221	0.666346703854988	0.615883734470129	-0.0504629693848591	2	164965923	F	II		IGR	opensea	IGR-opensea
cg25351920	0.00570210868545029	0.957172686776111	3.9197744011218	0.000137197975631897	0.0464093812010252	-0.985594763271513	0.957890434722531	0.95218832603708	-0.00570210868545051	1	3696960	R	II	LRRC47	3'UTR	opensea	3'UTR-opensea		rs560558507;rs11547616;rs181787551	43;37;11
cg23878422	-0.00849742869359549	0.937306471000907	-3.91962976357956	0.000137272267273339	0.046412639401226	-0.9861097560299	0.936236864591923	0.944734293285518	0.00849742869359515	8	1731923	R	II	CLN8	3'UTR	shore	3'UTR-shore	chr8:1733267-1733929	rs575145815;rs544100482	42;1
cg19677630	0.0268510921655274	0.721845566517351	3.91943658446613	0.000137371551542507	0.0464243407237342	-0.986797560809645	0.725225424272453	0.698374332106925	-0.0268510921655274	3	10527231	F	II	ATP2B2	5'UTR	opensea	5'UTR-opensea		rs369289187	0
cg15505320	0.00554691869308666	0.966273607824361	3.91894127508532	0.000137626427864534	0.046488588198194	-0.988560960913856	0.966971821366148	0.961424902673062	-0.00554691869308677	5	179707920	F	II	MAPK9	TSS1500	opensea	TSS1500-opensea		rs367946568;rs543013873;rs74999367	0;27;48
cg24899361	-0.00399426213344694	0.0102394120766835	-3.91797066927139	0.000138127188165455	0.0466357928810743	-0.992015990674605	0.00973663782212371	0.0137308999555706	0.00399426213344694	22	43547448	R	I	TSPO	TSS200	island	TSS200-island	chr22:43547319-43548169	rs535516363	6
cg09089410	0.0454799051641841	0.585121927309083	3.91774211316738	0.00013824535812415	0.0466464021444261	-0.99282947317251	0.590846670616463	0.545366765452279	-0.0454799051641844	2	206853238	F	II		IGR	opensea	IGR-opensea		rs540393784	49
cg05629186	-0.00659181546931356	0.025534820033705	-3.91765856007273	0.00013828858144795	0.0466464021444261	-0.99312684785991	0.0247050810235816	0.0312968964928952	0.00659181546931355	6	27356499	R	II	ZNF391	TSS200	island	TSS200-island	chr6:27356492-27357020	rs115778145;rs575763936;rs12202956	46;26;25
cg12017635	0.0473627992111532	0.773398838723219	3.91724709402897	0.000138501626997032	0.0466866712617	-0.994591226424607	0.779360589672874	0.731997790461721	-0.0473627992111536	12	72343656	R	II	TPH2	Body	opensea	Body-opensea		rs532058409	33
cg01613725	0.00727236970701539	0.952559646919908	3.91717681540945	0.000138538046513543	0.0466866712617	-0.994841330678691	0.953475050099812	0.946202680392796	-0.00727236970701561	6	155198679	F	II		IGR	opensea	IGR-opensea
cg25950100	0.0162933064345003	0.686557349542604	3.91676911416948	0.000138749503781374	0.0467231878325926	-0.996292167434698	0.688608255247646	0.672314948813146	-0.0162933064345004	17	73914099	F	II	FBF1	Body	island	Body-island	chr17:73914006-73914376	rs201706970	1
cg04892672	-0.00857504234238526	0.956410757278825	-3.91665690614939	0.000138807755192005	0.0467231878325926	-0.996691447109614	0.955331381319643	0.963906423662028	0.00857504234238537	6	29695164	R	II	LOC285830	Body	shelf	Body-shelf	chr6:29691106-29692093	rs564906432	1
cg13342336	0.0109536977342356	0.867975505139542	3.91656311200277	0.000138856465128018	0.0467231878325926	-0.997025196008793	0.869354292266928	0.858400594532693	-0.0109536977342355	2	64291418	F	II		IGR	opensea	IGR-opensea		rs329484;rs111687722;rs538626180	13;22;38
cg26029864	-0.00543493476090822	0.0125794218008688	-3.91646627064546	0.000138906774637438	0.0467231878325926	-0.997369781082097	0.0118953041386566	0.0173302388995648	0.00543493476090821	19	41119859	F	I	LTBP4	Body	island	Body-island	chr19:41119031-41120394	rs541829781	21
cg22560205	-0.00705723215621366	0.048216117192412	-3.91613295291339	0.000139080067320626	0.0467283809714386	-0.998555754081821	0.0473277942636578	0.0543850264198714	0.00705723215621366	1	200011896	F	II	NR5A2	TSS200	island	TSS200-island	chr1:200011400-200012055
cg24547863	0.0049256474995415	0.971668675311888	3.9160756978276	0.000139109855077984	0.0467283809714386	-0.998759464392296	0.972288686885257	0.967363039385714	-0.00492564749954216	10	134161674	R	II	LRRC27	Body	shelf	Body-shelf	chr10:134165143-134166313	rs149665630;rs76314919;rs2474328;rs142575543	46;44;43;26
cg09724304	-0.0425121456980722	0.181063811843626	-3.91583621749408	0.000139234513895449	0.0467283809714386	-0.999611495678786	0.175712632664848	0.21822477836292	0.0425121456980722	5	111887610	R	II		IGR	opensea	IGR-opensea		rs532940244;rs115566853;rs560178143	43;7;1
cg00167076	0.0139536221863416	0.876467528959925	3.91581778829252	0.000139244111415632	0.0467283809714386	-0.999677061980608	0.878223928955408	0.864270306769066	-0.0139536221863418	3	12938944	F	II	IQSEC1	3'UTR	shore	3'UTR-shore	chr3:12940753-12941134	rs147207450;rs75078324;rs542585464	1;26;49
cg27486966	0.00607914130158133	0.0445967214069845	3.9157709999878	0.000139268480557711	0.0467283809714386	-0.999843521472753	0.0453619280043864	0.0392827867028051	-0.00607914130158134	20	2732695	F	I	EBF4	Body	shore	Body-shore	chr20:2731063-2731395	rs563137068	33
cg00054496	0.00708946414434419	0.91564401787765	3.91568590755341	0.000139312810363442	0.0467283809714386	-1.00014625206701	0.916536397979735	0.909446933835391	-0.00708946414434442	16	10855688	R	I	NUBP1	Body	opensea	Body-opensea		rs141467197;rs144134176;rs565678589;rs148259153;rs557472106	41;40;38;3;1
cg13227691	0.00950400733912884	0.108591030957906	3.91553597542118	0.000139390951779745	0.0467327534738443	-1.00067964785761	0.109787339574021	0.100283332234892	-0.00950400733912882	12	72233472	F	I	TBC1D15	TSS200	island	TSS200-island	chr12:72233323-72233635	rs544066780;rs562284055	27;33
cg24962628	0.0168175687067766	0.89452583046962	3.91523793782995	0.000139546406494076	0.0467630301500688	-1.00173989204498	0.896642727229913	0.879825158523136	-0.0168175687067772	5	115827451	F	II	SEMA6A	ExonBnd	opensea	ExonBnd-opensea		rs576740468;rs376513869;rs558897754;rs28495329	0;1;2;40
cg24409870	-0.00373564691977923	0.982305472092462	-3.91490139380639	0.0001397221443158	0.0468000724171168	-1.00293704154324	0.981835250801861	0.98557089772164	0.00373564691977901	12	3190480	F	II	TSPAN9	5'UTR	shelf	5'UTR-shelf	chr12:3186011-3186968	rs140719983;rs150102656;rs138551152;rs112609136;rs149292764;rs553113491	0;9;10;39;40;44
cg00222982	-0.0027585938980995	0.0110140040967991	-3.91430844717964	0.000140032284043326	0.0468820771857739	-1.00504606095169	0.0106667685012341	0.0134253623993336	0.0027585938980995	11	125439225	F	I	EI24	TSS200	island	TSS200-island	chr11:125439122-125439730	rs543085589	8
cg04227254	-0.0072448148813099	0.955000153912171	-3.9141671559545	0.000140106282787814	0.0468849835827939	-1.00554857401097	0.954088219171866	0.961333034053176	0.00724481488130968	6	31856329	F	I	EHMT2	Body	shore	Body-shore	chr6:31856896-31857104	rs201301636;rs540634925;rs376352393	11;19;39
cg27363672	0.0076389782351689	0.958644105635927	3.91394536149234	0.000140222518732343	0.0469020148863353	-1.00633737352178	0.959605655343851	0.951966677108682	-0.00763897823516857	8	119057146	R	II	EXT1	Body	opensea	Body-opensea
cg05255275	-0.0164157004387253	0.045130938030544	-3.91359905813165	0.000140404189672476	0.0469346728224509	-1.00756890990895	0.0430646260872079	0.0594803265259332	0.0164157004387253	14	60952097	F	II	C14orf39	5'UTR	island	5'UTR-island	chr14:60951976-60952946	rs141437264;rs183335704	25;48
cg03585017	0.0054285941318144	0.954796246246246	3.9132814056799	0.000140571027296878	0.0469346728224509	-1.00869847971112	0.955479565787314	0.950050971655499	-0.00542859413181507	11	64213249	F	II		IGR	shelf	IGR-shelf	chr11:64216411-64216709	rs115367863;rs571569746	1;16
cg21925414	-0.00279441070376611	0.0106824046907451	-3.91323529202859	0.000140595262816703	0.0469346728224509	-1.00886245337867	0.0103306606860752	0.0131250713898413	0.00279441070376611	10	101300305	F	II		IGR	island	IGR-island	chr10:101299997-101300859
cg09043926	-0.00924932632794295	0.9548871564458	-3.91301056219769	0.000140713428895334	0.0469346728224509	-1.00966153881408	0.953722905579346	0.962972231907289	0.00924932632794284	2	203044720	R	II	KIAA2012	Body	opensea	Body-opensea		rs534825085;rs553127557;rs185741535	25;21;7
cg17385990	0.00618145097322553	0.956933731925899	3.9127776064204	0.000140836020065498	0.0469346728224509	-1.01048983471373	0.957711816663788	0.951530365690561	-0.00618145097322642	3	9487053	F	II	SETD5	Body	opensea	Body-opensea		rs145213876;rs570141021	1;51
cg11811341	0.052354248608092	0.741134349456615	3.91270421636044	0.000140874662066654	0.0469346728224509	-1.0107507716569	0.747724394735956	0.695370146127864	-0.0523542486080921	15	25360934	R	II	IPW	TSS1500	opensea	TSS1500-opensea		rs76625344;rs79638673;rs189169036;rs180695010	39;14;12;2
cg01653422	-0.00426881574713243	0.0267607450151068	-3.9127032796173	0.000140875155354378	0.0469346728224509	-1.01075410220358	0.0262234115644188	0.0304922273115512	0.00426881574713241	8	48920818	F	I	UBE2V2	TSS200	shore	TSS200-shore	chr8:48920837-48921414	rs537856086;rs555926993	9;38
cg01301885	0.0461394610988811	0.825698308314066	3.91254126133571	0.000140960498707689	0.0469346728224509	-1.01133014100602	0.831506072648191	0.785366611549309	-0.0461394610988811	10	128258570	R	II		IGR	opensea	IGR-opensea		rs577438391;rs116641424	2;1
cg27184438	-0.00967104009869946	0.953796736868533	-3.91236030832928	0.000141055874122153	0.0469346728224509	-1.01197347749231	0.952579403149816	0.962250443248515	0.00967104009869924	7	4690819	R	II		IGR	opensea	IGR-opensea		rs528145501;rs568499092;rs144623632;rs557020933	26;25;2;1
cg16038379	0.0235421330307555	0.827156694404403	3.91219927789537	0.00014114080053423	0.0469346728224509	-1.01254596372689	0.830120039820862	0.806577906790106	-0.023542133030756	15	69750969	R	II		IGR	opensea	IGR-opensea		rs551650044	12
cg03657038	-0.0209093960311562	0.898512835030331	-3.91218160497279	0.000141150124082558	0.0469346728224509	-1.01260879233924	0.895880883082353	0.916790279113509	0.0209093960311556	4	158170320	F	II	GRIA2	Body	opensea	Body-opensea		rs531163670;rs542734534	4;20
cg21360918	0.00696559652831286	0.943061671541943	3.91211501285836	0.000141185260764591	0.0469346728224509	-1.01284553042354	0.943938459916137	0.936972863387823	-0.00696559652831308	19	9226496	F	II	OR7G1	TSS200	opensea	TSS200-opensea		rs557000309;rs568886164;rs36095111	9;26;44
cg13218389	-0.00619076025949572	0.972924463988715	-3.91202834316125	0.000141231003655763	0.0469346728224509	-1.01315364039099	0.972145207452555	0.97833596771205	0.00619076025949572	9	21029852	F	II	HACD4	Body	shore	Body-shore	chr9:21031513-21031823	rs570069863;rs6475499;rs556119453;rs12378278;rs112086078	9;11;14;24;50
cg02179299	-0.0398790734511679	0.249232936227733	-3.91195218733445	0.000141271209134877	0.0469346728224509	-1.01342436910722	0.244213192716397	0.284092266167565	0.0398790734511678	6	3126270	R	II	BPHL	Body	opensea	Body-opensea		rs139803993	50
cg17549782	0.0234871326614067	0.815371928593013	3.91189585050482	0.000141300958441511	0.0469346728224509	-1.01362463992142	0.818328350886057	0.79484121822465	-0.023487132661407	18	75588779	R	II		IGR	opensea	IGR-opensea		rs74412456;rs539605091	27;26
cg05095110	-0.00454033762310278	0.0426770151566795	-3.91162059286135	0.000141446397138392	0.0469612506317937	-1.01460311510412	0.0421055041271981	0.0466458417503009	0.00454033762310279	1	934390	R	II	HES4	3'UTR	island	3'UTR-island	chr1:933387-937410	rs9697457;rs542554318;rs186167017	47;9;7
cg27284088	-0.00450223651177778	0.040163320600437	-3.91095314881288	0.00014179964833012	0.0470441541532816	-1.01697548890465	0.0395966055150384	0.0440988420268161	0.00450223651177775	4	84031130	R	II	PLAC8	5'UTR	island	5'UTR-island	chr4:84030630-84031309	rs112980443;rs547230755	21;3
cg07966123	0.00533504647479515	0.0234125365048221	3.91090119666106	0.000141827179698664	0.0470441541532816	-1.01716013477843	0.0240840808163347	0.0187490343415396	-0.00533504647479515	6	32862953	R	II		IGR	shore	IGR-shore	chr6:32862156-32862785	rs12195238;rs540881085	45;21
cg24831730	0.0120133119326238	0.9183835422452	3.91076370285527	0.000141900067306562	0.0470465904446422	-1.01764879920283	0.919895707383573	0.907882395450949	-0.0120133119326239	3	43948352	F	II		IGR	opensea	IGR-opensea		rs116471078;rs115855407	0;1
cg11621523	-0.032665248526085	0.746131737999494	-3.91059085850633	0.00014199174536474	0.0470552515340767	-1.01826308275551	0.742020028394812	0.774685276920897	0.0326652485260847	19	49000402	R	II	LMTK3	Body	shore	Body-shore	chr19:49001748-49003087	rs577563552;rs117217795	29;11
cg02801203	0.0188530578060235	0.918429031726801	3.91042265892899	0.000142081013914313	0.0470631065010123	-1.01886083792427	0.920802143898189	0.901949086092165	-0.0188530578060236	21	38137738	R	II	HLCS	Body	opensea	Body-opensea		rs564779028;rs147600075	38;22
cg08936452	0.00688475009385903	0.927398645156756	3.90995343768336	0.000142330326088504	0.0471239428350222	-1.02052826780499	0.928265257056683	0.921380506962824	-0.00688475009385892	2	96927301	F	II	TMEM127	Body	shelf	Body-shelf	chr2:96930859-96932291	rs570653431	14
cg11362074	0.0251268047591245	0.52175828465171	3.90946064694258	0.00014259260969046	0.0471890157841458	-1.02227928088069	0.524921099236775	0.49979429447765	-0.0251268047591247	19	2706834	R	II		IGR	shelf	IGR-shelf	chr19:2702532-2702987	rs544749703;rs112226369;rs142420104;rs151270354;rs566972249	47;46;40;30;12
cg13894046	-0.00700919218059635	0.0575053119051161	-3.90927058414316	0.000142693891830517	0.0472007721455967	-1.02295457567413	0.0566230359662998	0.0636322281468961	0.00700919218059633	3	138665930	F	II	FOXL2	1stExon	island	1stExon-island	chr3:138663718-138666346	rs563265663	21
cg13331936	-0.00439013499923269	0.0327481254084257	-3.90879936590325	0.000142945293630132	0.0472275409903447	-1.024628704074	0.0321955210029278	0.0365856560021605	0.00439013499923269	12	52417019	R	II		IGR	island	IGR-island	chr12:52417018-52417703	rs530873048;rs148055658	23;17
cg03615596	0.0116485772492694	0.840768152167678	3.90879191583649	0.000142949271732104	0.0472275409903447	-1.0246551711157	0.842234406646607	0.830585829397338	-0.0116485772492695	19	3409680	F	II	NFIC	Body	opensea	Body-opensea		rs187651281;rs149653746	4;49
cg24305770	0.00650204871081739	0.938132377696745	3.90874897664499	0.000142972201967148	0.0472275409903447	-1.02480771571737	0.93895081739461	0.932448768683793	-0.0065020487108175	2	97217869	F	I	ARID5A	Body	shore	Body-shore	chr2:97215788-97216225	rs150377172;rs375464790;rs552957961;rs142579927;rs544853265	1;22;32;37;41
cg19077570	0.00722194875429061	0.961718207219784	3.90861627578284	0.000143043088538424	0.0472292221494392	-1.02527913664626	0.962627263706338	0.955405314952048	-0.00722194875429083	1	8793519	R	II	RERE	5'UTR	opensea	5'UTR-opensea		rs568840904;rs147728930;rs551416260	39;19;2
cg05134616	-0.00543060229078681	0.00967639241968674	-3.9084556812784	0.000143128920156647	0.0472325346496285	-1.02584963271945	0.00899282010336393	0.0144234223941507	0.00543060229078681	6	30509458	F	II	GNL1	3'UTR	opensea	3'UTR-opensea
cg10657367	-0.00558889277468174	0.0106060514330684	-3.90835131780781	0.00014318472471105	0.0472325346496285	-1.02622036348366	0.00990255444045112	0.0154914472151329	0.00558889277468174	19	42497766	F	II	ATP1A3	Body	shore	Body-shore	chr19:42497819-42498560	rs548757486	50
cg04380576	0.0137553638192216	0.895148103520112	3.90797751474244	0.000143384772192195	0.047276798107284	-1.02754816009187	0.896879547916937	0.883124184097716	-0.0137553638192216	3	50350790	R	II	HYAL1	TSS1500	opensea	TSS1500-opensea		rs6790729	41
cg22124483	0.0209485020430027	0.826338805341304	3.90761726763545	0.000143577816617585	0.0473057581971576	-1.02882770730998	0.82897567972434	0.808027177681337	-0.0209485020430031	16	3709270	F	II	TRAP1	Body	opensea	Body-opensea		rs551442333	42
cg21120540	0.0117115893105889	0.806200621981356	3.90753326035031	0.000143622868873137	0.0473057581971576	-1.02912607573565	0.807674808048423	0.795963218737833	-0.0117115893105892	3	126676590	F	II	CHCHD6	Body	opensea	Body-opensea
cg08463775	0.00868854360592874	0.933499780529194	3.9074448144275	0.000143670316062697	0.0473057581971576	-1.02944020326909	0.93459344336071	0.925904899754781	-0.00868854360592863	3	33433360	R	II	UBP1	Body	opensea	Body-opensea		rs183067494;rs573866108	13;4
cg14729930	0.0152568255234616	0.852943860583419	3.90674792114928	0.000144044689553235	0.047407280220684	-1.0319151124932	0.854864300159799	0.839607474636337	-0.015256825523462	17	38345453	R	II	RAPGEFL1	Body	shelf	Body-shelf	chr17:38347533-38347765
cg01561157	-0.0286261635434831	0.862134133965597	-3.9060572888735	0.000144416615343916	0.0475079039843552	-1.03436743558631	0.858530840652431	0.887157004195914	0.0286261635434828	17	80735550	R	II	TBCD	Body	shore	Body-shore	chr17:80737542-80737774	rs183257892	1
cg10350284	0.0134803683801018	0.916884621425837	3.90571499818461	0.000144601287463972	0.0475410177238585	-1.03558272468557	0.918581451012144	0.905101082632042	-0.0134803683801017	1	178908349	R	II		IGR	opensea	IGR-opensea		rs150032274	42
cg23501468	-0.0111015500308292	0.957255836498185	-3.90557005017323	0.000144679557289655	0.0475410177238585	-1.03609733079172	0.955858438592207	0.966959988623035	0.0111015500308285	14	73606606	F	II	PSEN1	5'UTR	shelf	5'UTR-shelf	chr14:73602898-73603747	rs138803782	23
cg20691648	0.00570290043512112	0.98003386675742	3.90550264166072	0.000144715970641726	0.0475410177238585	-1.03633664467651	0.980751714364638	0.975048813929517	-0.00570290043512089	9	33830490	R	II	UBE2R2	Body	opensea	Body-opensea		rs544382827;rs561055387	43;40
cg24721120	0.00806517233304593	0.971169263618176	3.90523965611167	0.000144858115998768	0.0475659449514709	-1.0372702648434	0.972184460135622	0.964119287802576	-0.00806517233304627	6	24799319	R	II	C6orf229	TSS200	opensea	TSS200-opensea		rs12214068	43
cg06226889	0.0436411752388711	0.664009829662072	3.90494218698769	0.000145019060077454	0.0475822461031838	-1.03832624340982	0.669503124447384	0.625861949208513	-0.0436411752388716	14	61663426	R	II		IGR	opensea	IGR-opensea		rs77846671;rs184028904	41;1
cg09111484	0.016619136157431	0.830123696268361	3.90472444425079	0.000145136976465453	0.0475822461031838	-1.0390991620516	0.832215615504961	0.815596479347529	-0.0166191361574314	12	80749651	F	II		IGR	opensea	IGR-opensea		rs375155261;rs552528955	0;15
cg27340794	0.0154653942908037	0.119124919318266	3.90458014630249	0.000145215169825367	0.0475822461031838	-1.03961135550592	0.12107161230592	0.105606218015116	-0.0154653942908037	6	30614632	R	II	C6orf136	TSS200	shore	TSS200-shore	chr6:30614721-30615643
cg01923766	0.0234233622982759	0.899698567757054	3.9044987424505	0.00014525929929882	0.0475822461031838	-1.039900296193	0.902646963011383	0.879223600713107	-0.0234233622982759	11	55587090	F	II	OR5D18	TSS200	opensea	TSS200-opensea		rs297082;rs549739521;rs62001011	27;28;30
cg18238262	0.0138811730144672	0.864631141524857	3.90436075146033	0.000145334134120618	0.0475822461031838	-1.04039008024049	0.86637842204416	0.852497249029693	-0.0138811730144677	9	129886655	F	II	RALGPS1	Body	opensea	Body-opensea		rs548378973;rs573177659	4;36
cg08224066	-0.0245970661781977	0.851752459211193	-3.90426641834049	0.000145385313659257	0.0475822461031838	-1.04072489738034	0.848656325006945	0.873253391185142	0.0245970661781977	4	24578242	F	I	DHX15	Body	opensea	Body-opensea		rs145564625	0
cg02421578	-0.00506651443094171	0.0507022125923495	-3.90389907282513	0.00014558477695062	0.0475822461031838	-1.04202865697355	0.0500644695171261	0.0551309839480678	0.00506651443094169	3	141868440	F	I	TFDP2	TSS200	island	TSS200-island	chr3:141867962-141868613	rs536353326	11
cg02832245	-0.00334111423901415	0.0124857788036269	-3.90379825246565	0.000145639566468926	0.0475822461031838	-1.04238646494707	0.0120652189693454	0.0154063332083595	0.00334111423901415	4	122722866	R	II	EXOSC9	Body	shore	Body-shore	chr4:122722335-122722758
cg00052550	-0.00523343237853157	0.0393740896177064	-3.90355702296466	0.000145770739161089	0.0475822461031838	-1.04324254986407	0.0387153358917374	0.0439487682702689	0.00523343237853156	2	238969457	F	I	SCLY	TSS200	island	TSS200-island	chr2:238969080-238969919	rs377739361;rs528854138;rs180979651;rs562411893	0;14;26;42
cg14606745	0.0116054005541339	0.932220552213156	3.90341911321651	0.000145845780456527	0.0475822461031838	-1.04373195033355	0.933681371863327	0.922075971309192	-0.0116054005541344	22	47776847	F	II		IGR	opensea	IGR-opensea		rs538434198;rs558365162	45;47
cg22101924	-0.0105122551111919	0.0372015391215278	-3.90332952744097	0.000145894546758956	0.0475822461031838	-1.04404985599813	0.0358783181984407	0.0463905733096326	0.0105122551111919	15	79574964	R	II	ANKRD34C	TSS200	island	TSS200-island	chr15:79574830-79575211	rs148823797	13
cg22496377	-0.00548657508766672	0.0223440156875419	-3.90309897101954	0.000146020122239108	0.0475822461031838	-1.04486798552327	0.0216533978443391	0.0271399729320058	0.00548657508766672	15	45493207	R	I	SHF	5'UTR	shore	5'UTR-shore	chr15:45490945-45491252	rs575993741;rs538285252	35;7
cg15556657	0.0229294823734695	0.860008148605892	3.90309617462544	0.000146021645961718	0.0475822461031838	-1.04487790828925	0.862894377156399	0.839964894782929	-0.0229294823734698	10	120343993	R	II		IGR	opensea	IGR-opensea		rs71475072	28
cg27650053	0.00818735503751178	0.922261330496021	3.90308557249355	0.000146027423077448	0.0475822461031838	-1.04491552899802	0.923291906654589	0.915104551617078	-0.00818735503751167	4	13195516	R	II		IGR	opensea	IGR-opensea		rs74406641;rs533246574;rs547111389;rs565535418;rs73101529;rs147797476	29;27;14;10;9;1
cg13362760	-0.0166314330435618	0.91058282191761	-3.90304095110448	0.00014605173971544	0.0475822461031838	-1.04507386306907	0.908489354821218	0.925120787864779	0.0166314330435615	3	151158394	R	II	IGSF10	5'UTR	opensea	5'UTR-opensea
cg05041307	0.036934171912505	0.875450956297444	3.90303777432963	0.000146053471060898	0.0475822461031838	-1.04508513544811	0.880100012901815	0.84316584098931	-0.0369341719125051	17	70025639	F	II	LINC01152	TSS1500	opensea	TSS1500-opensea		rs371958402;rs576375388	11;26
cg16467929	0.0102159778697581	0.94157669105842	3.90299866761822	0.00014607478585754	0.0475822461031838	-1.04522390000286	0.942862618342725	0.932646640472967	-0.0102159778697586	3	108204398	R	II	MYH15	Body	opensea	Body-opensea
cg01202997	0.0162345386540088	0.902351206035842	3.90295064940653	0.000146100961843713	0.0475822461031838	-1.04539428420389	0.904394714397885	0.888160175743876	-0.0162345386540093	19	37342758	F	II	ZNF790	TSS1500	shore	TSS1500-shore	chr19:37341731-37342000	rs527780849	5
cg03375703	-0.0202388881137118	0.943007512380909	-3.90235860793162	0.000146424066149386	0.0476417073242044	-1.04749490057757	0.940459960030931	0.960698848144643	0.0202388881137117	2	160176473	R	II	BAZ2B	3'UTR	opensea	3'UTR-opensea
cg11482711	0.0398911867061722	0.752115842555566	3.90230882751208	0.000146451264582496	0.0476417073242044	-1.04767151426545	0.757137110812287	0.717245924106114	-0.0398911867061726	22	44732998	R	II		IGR	opensea	IGR-opensea
cg03285763	-0.0150981784911643	0.94218041012604	-3.90225138989101	0.000146482652639341	0.0476417073242044	-1.04787529233233	0.940279940106173	0.955378118597337	0.015098178491164	12	128483633	R	II		IGR	opensea	IGR-opensea		rs533166715;rs549961762	30;2
cg17150809	-0.0342600497400163	0.783366551053581	-3.90207423635316	0.000146579502424847	0.0476516154169181	-1.04850378511248	0.779054097240153	0.813314146980169	0.0342600497400163	6	99461062	R	II		IGR	opensea	IGR-opensea		rs534570665	43
cg12597066	0.0662897686075714	0.736798225025163	3.90167257699994	0.000146799315195765	0.0477014705511636	-1.04992867847473	0.745142391703039	0.678852623095467	-0.0662897686075714	17	16473468	F	II	ZNF287	TSS1500	shore	TSS1500-shore	chr17:16472074-16472800	rs543206621;rs78899047;rs140309348	26;27;43
cg15639529	0.0241613505486146	0.8272942709256	3.90152784151519	0.000146878600224415	0.0477056376656495	-1.05044210105765	0.830335559805845	0.80617420925723	-0.0241613505486149	1	113446273	R	II		IGR	opensea	IGR-opensea		rs189273098	51
cg13051936	0.0131357237770194	0.948150077656759	3.90127912138965	0.000147014942445743	0.0477283245986224	-1.05132435418976	0.949803525404915	0.936667801627896	-0.0131357237770194	3	122033432	R	II		IGR	opensea	IGR-opensea		rs551579570;rs570653022;rs539273910	15;9;1
cg02767202	-0.00621699348097089	0.0328556126557134	-3.90080679439445	0.00014727419196742	0.0477908747713444	-1.05299965450093	0.032073054035731	0.0382900475167019	0.00621699348097089	2	220306912	R	I	SPEG	Body	island	Body-island	chr2:220306855-220307096
cg00354549	-0.0119744995953834	0.954431953162034	-3.90052914238043	0.000147426791769842	0.0478187759296849	-1.05398438422355	0.952924673492685	0.964899173088068	0.0119744995953831	16	46838434	F	II	C16orf87	Body	opensea	Body-opensea
cg25249639	-0.0477742766652917	0.518869173841623	-3.90034142710704	0.000147530046834222	0.0478306538471565	-1.05465010931511	0.512855628527111	0.560629905192403	0.0477742766652914	10	105338767	F	II	NEURL1	Body	opensea	Body-opensea		rs531495676;rs12774610	27;33
cg10262891	0.0112409137193183	0.84837293433901	3.89985101445956	0.000147800129057216	0.0478747298772315	-1.05638921716353	0.849787874527456	0.838546960808137	-0.0112409137193187	19	48904928	F	II	GRIN2D	Body	shelf	Body-shelf	chr19:48908176-48908597	rs552578185;rs115748726	39;44
cg27246106	-0.00575684041148254	0.0153443111377636	-3.89973319201166	0.000147865086808859	0.0478747298772315	-1.05680701440546	0.0146196738831713	0.0203765142946539	0.00575684041148254	22	50242347	R	I		IGR	island	IGR-island	chr22:50241735-50243918	rs377230562	44
cg20227255	-0.00608274988545026	0.0266645957063145	-3.89964960267385	0.00014791118766709	0.0478747298772315	-1.05710341519935	0.0258989348815725	0.0319816847670228	0.00608274988545026	6	43142086	F	I	SRF	Body	island	Body-island	chr6:43142013-43142217
cg06170150	-0.0178015586929898	0.775562046382211	-3.89961045683084	0.000147932781927695	0.0478747298772315	-1.05724222131887	0.773321290742534	0.791122849435523	0.0178015586929893	17	39093877	F	II	KRT23	5'UTR	opensea	5'UTR-opensea		rs3760338;rs7214898;rs184417914;rs567929443	6;8;38;39
cg00837987	0.114525761849649	0.85700484826723	3.89932956748463	0.000148087818637659	0.0478872928000156	-1.05823818579886	0.871420678430123	0.756894916580475	-0.114525761849649	8	588849	F	I		IGR	opensea	IGR-opensea		rs59183076;rs145737102;rs117812113;rs59704017;rs534055218;rs58337462;rs567306586;rs115847243;rs556263648;rs58759002	12;13;14;20;23;32;33;34;42;43
cg27305266	0.0375885206974338	0.66883081425852	3.89920888274618	0.00014815447797591	0.0478872928000156	-1.0586660863946	0.673562236444211	0.635973715746777	-0.0375885206974339	11	70502131	R	II	SHANK2	Body	opensea	Body-opensea		rs189198876;rs560068682	33;3
cg26461882	0.0138387107256605	0.914411825544937	3.89917763289706	0.000148171743255551	0.0478872928000156	-1.05877688432157	0.916153761160755	0.902315050435095	-0.0138387107256603	1	107538490	R	II		IGR	opensea	IGR-opensea		rs555130222;rs573347460	10;2
cg23586103	0.0139627331160986	0.905053934920083	3.89904899520824	0.000148242834660903	0.0478887068945079	-1.05923296823369	0.906811481745886	0.892848748629787	-0.0139627331160991	13	49148612	R	II		IGR	opensea	IGR-opensea		rs550356188	16
cg25725391	0.0109103129165914	0.935269181781916	3.89871883098407	0.000148425447936791	0.0479261297926355	-1.060403507312	0.936642507883306	0.925732194966714	-0.0109103129165921	17	63317670	R	II		IGR	opensea	IGR-opensea		rs532625851	2
cg20308459	-0.017641428803019	0.933656740301405	-3.89841970915204	0.00014859107648482	0.0479407141062033	-1.06146392199472	0.931436140871654	0.949077569674673	0.0176414288030187	2	224032236	F	II		IGR	opensea	IGR-opensea		rs10200125;rs556555609;rs139336616;rs538626869	0;2;8;49
cg02031614	0.0191303270095984	0.918091141121428	3.89839603668115	0.000148604191817083	0.0479407141062033	-1.06154784029941	0.920499154311448	0.901368827301849	-0.0191303270095984	3	62535562	F	II	CADPS	ExonBnd	opensea	ExonBnd-opensea		rs561819012;rs138648839;rs144579913	20;32;40
cg14467464	0.0132567725358009	0.923518433760711	3.89776521519171	0.000148954093789456	0.0480320074223142	-1.06378393487	0.925187118415567	0.911930345879766	-0.013256772535801	17	7960406	R	II		IGR	opensea	IGR-opensea		rs79958250;rs563648098;rs8072641;rs549381241;rs570896109	37;36;28;3;2
cg09453569	-0.00418188919367665	0.0262145215085358	-3.89744611149386	0.000149131391569302	0.048067585482014	-1.06491496145879	0.0256881298617793	0.0298700190554559	0.00418188919367664	2	219051045	F	II		IGR	opensea	IGR-opensea
cg08860287	0.012670666729992	0.716018260232157	3.89722070984603	0.000149256748361554	0.0480863976543642	-1.06571382679931	0.717613169331037	0.704942502601045	-0.0126706667299921	16	87877848	R	II	SLC7A5	Body	opensea	Body-opensea
cg10760040	0.0407566847090355	0.523682745116326	3.89691165130986	0.000149428793780045	0.048108011554928	-1.06680912708276	0.528812957177604	0.488056272468568	-0.0407566847090357	17	44983068	R	II		IGR	opensea	IGR-opensea		rs562205270	1
cg19147369	-0.0118734723440608	0.97157502037315	-3.89685943617412	0.000149457879308288	0.048108011554928	-1.06699417006522	0.970080457420751	0.981953929764812	0.0118734723440606	8	29157026	R	II		IGR	opensea	IGR-opensea		rs75637459;rs567025495	12;1
cg21631900	0.0218786569613477	0.67876626291572	3.89668856426794	0.000149553098172169	0.0481170837597413	-1.06759970170214	0.681520219736029	0.659641562774681	-0.0218786569613482	15	72599502	R	II	CELF6	TSS1500	opensea	TSS1500-opensea		rs560919927;rs531547096;rs550041024	48;10;2
cg00336867	0.0210077305962263	0.752078485222923	3.89624897324834	0.000149798326832044	0.0481743902329933	-1.06915741499526	0.754722814948322	0.733715084352096	-0.0210077305962265	2	10857774	F	II		IGR	shelf	IGR-shelf	chr2:10861206-10862382	rs114339864;rs527715331;rs75228158;rs191667533;rs74770047	2;4;13;41;48
cg03272508	-0.00433338274376791	0.0152228300702025	-3.89524019159885	0.000150362529153482	0.0483341797699818	-1.07273154812286	0.0146773693052527	0.0190107520490206	0.0043333827437679	11	64535320	F	II	SF1	ExonBnd	shore	ExonBnd-shore	chr11:64532936-64533763	rs571609911;rs575375;rs547776962	2;37;38
cg25664275	-0.00386207627912279	0.0127038864387424	-3.89504546454405	0.000150471670733748	0.0483476120200018	-1.07342138385778	0.0122177509630486	0.0160798272421714	0.00386207627912278	5	67511521	R	I		IGR	island	IGR-island	chr5:67510872-67512386	rs546565306;rs188659537	44;36
cg14549976	-0.00681933222442541	0.0286703429318674	-3.89466885825619	0.000150682966746298	0.0483860534451806	-1.07475546192586	0.0278119654490726	0.034631297673498	0.0068193322244254	18	77551537	F	II		IGR	shore	IGR-shore	chr18:77552401-77552603	rs559663285;rs116247645;rs11081564	1;30;49
cg06182002	0.00648732779685646	0.966675839792668	3.89457196265788	0.000150737375928953	0.0483860534451806	-1.0750986849495	0.967492426508356	0.961005098711499	-0.00648732779685701	14	68879349	F	II	RAD51B	Body	opensea	Body-opensea		rs565987043;rs533351572;rs551820357;rs570306906	0;1;12;20
cg27295654	-0.00844019163163834	0.963245047696218	-3.89438668248467	0.000150841467193422	0.0483860534451806	-1.07575496410386	0.962182645952375	0.970622837584014	0.00844019163163812	2	207042563	F	II	GPR1	5'UTR	opensea	5'UTR-opensea		rs145988827;rs114020014	0;20
cg19310148	-0.00969086887503567	0.0392351879586993	-3.8943520227292	0.000150860946796202	0.0483860534451806	-1.07587772929798	0.0380153583100934	0.0477062271851291	0.00969086887503567	7	26196274	F	II	NFE2L3	Body	shelf	Body-shelf	chr7:26191794-26192757
cg06345411	-0.00520378507910801	0.964982114949322	-3.89412147433495	0.000150990581363753	0.0484060023684243	-1.07669431152374	0.964327093051252	0.96953087813036	0.00520378507910768	11	134019401	R	II	JAM3	3'UTR	opensea	3'UTR-opensea		rs597320;rs79310649	42;2
cg16863990	-0.00307273761897086	0.00901653318266572	-3.89360554125442	0.00015128106830582	0.0484625850197761	-1.07852155990477	0.00862975502083722	0.0117024926398081	0.00307273761897086	13	52980237	F	I	THSD1	5'UTR	island	5'UTR-island	chr13:52979999-52980586	rs149304023;rs115596141	4;14
cg14533851	0.011783727362267	0.910173725714745	3.89355983490448	0.000151306828072064	0.0484625850197761	-1.07868342584005	0.911656992096009	0.899873264733741	-0.0117837273622676	6	43033091	F	II	KLC4	Body	opensea	Body-opensea		rs546498971;rs187045702;rs573440219;rs542364417	1;34;41;48
cg07189167	-0.00459138491128145	0.0170173155948724	-3.89340868780815	0.000151392043193529	0.0484625850197761	-1.07921869209432	0.0164393790326132	0.0210307639438947	0.00459138491128144	1	201278888	F	II	PKP1	Body	opensea	Body-opensea		rs141867633;rs145611064;rs537225116;rs556980454;rs191974516	0;18;39;40;51
cg21446224	0.00643763758627003	0.9778503003187	3.89332873400428	0.000151437138756419	0.0484625850197761	-1.07950183049775	0.978660632322566	0.972222994736296	-0.00643763758627025	1	100595852	F	II	SASS6	Body	shelf	Body-shelf	chr1:100598130-100598754
cg02754399	-0.0101803263389766	0.113270470762029	-3.89302489901061	0.00015160862441197	0.0484837814078604	-1.08057775093007	0.111989031082997	0.122169357421973	0.0101803263389766	3	124303564	R	I	KALRN	5'UTR	island	5'UTR-island	chr3:124303529-124304092	rs562170471;rs531630309	40;35
cg23886755	-0.004217160635407	0.971840735360354	-3.89297206368598	0.000151638463723386	0.0484837814078604	-1.08076484097501	0.971309903951702	0.975527064587108	0.00421716063540678	1	33841166	R	II	PHC2	5'UTR	opensea	5'UTR-opensea		rs376278733	12
cg15415783	0.019277473411516	0.677865229548252	3.89275681096617	0.000151760087739364	0.0485010645500067	-1.08152703031658	0.680291764662988	0.661014291251472	-0.0192774734115162	16	672243	F	II	RAB40C	Body	shore	Body-shore	chr16:670625-670851	rs116986963;rs59401483;rs147570330	0;1;41
cg23681730	-0.0802587054706316	0.483137005255739	-3.89236929462205	0.000151979279631354	0.0485495001866427	-1.08289910292834	0.473034510860834	0.553293216331466	0.0802587054706315	11	35683551	F	II	TRIM44	TSS1500	shore	TSS1500-shore	chr11:35684421-35684846	rs556070069;rs569861342	8;32
cg20349687	-0.00323128976974427	0.0222966177781168	-3.89201353140804	0.000152180776038305	0.048586066021484	-1.08415865064481	0.0218898820029042	0.0251211717726485	0.00323128976974426	2	88927127	R	II	EIF2AK3	TSS200	island	TSS200-island	chr2:88926237-88927295	rs540201768;rs368946362	22;1
cg06178887	0.0288430534989361	0.656404948705345	3.89188456383426	0.000152253883154956	0.048586066021484	-1.08461522579871	0.660035542852064	0.631192489353128	-0.028843053498936	19	42599631	R	II	POU2F2	Body	island	Body-island	chr19:42599507-42600522	rs142293929	49
cg08222293	0.0299312821094241	0.828651917936564	3.89179826310639	0.000152302822615014	0.048586066021484	-1.08492074358822	0.83241949190838	0.802488209798956	-0.0299312821094242	5	180628689	F	II	TRIM7	Body	shelf	Body-shelf	chr5:180630981-180632569	rs537558486	42
cg00495693	-0.0298398237034803	0.200012244415485	-3.89168954621355	0.000152364495143996	0.048586066021484	-1.08530561024597	0.196256182690572	0.226096006394052	0.0298398237034803	6	51928623	R	II	PKHD1	Body	opensea	Body-opensea		rs535847389;rs181943489	8;1
cg25716415	0.0100242395800278	0.907564905996639	3.89101616480749	0.000152747018106863	0.0486864163397452	-1.0876892418272	0.908826698391328	0.8988024588113	-0.010024239580028	14	50559312	R	II	C14orf183	1stExon	opensea	1stExon-opensea		rs74049126;rs77820435;rs79486477	51;39;26
cg05049160	0.00535755662680992	0.950639236566004	3.89068361460184	0.000152936264322588	0.0487022483227363	-1.08886627822074	0.951313614323225	0.945956057696415	-0.00535755662680981	22	36693009	R	I	MYH9	Body	opensea	Body-opensea		rs144389749;rs148781875;rs144807538;rs147911658;rs199971000;rs140004540;rs201951100	51;45;42;40;31;27;9
cg26945100	0.00565234593227704	0.944298709204696	3.89051231993814	0.000153033830946621	0.0487022483227363	-1.08947253106802	0.945010193308059	0.939357847375782	-0.00565234593227704	16	69355091	R	I	VPS4A	Body	island	Body-island	chr16:69354862-69355186	rs369039396;rs371146680	31;1
cg11509676	0.0109415387633192	0.960533993500795	3.89043345856737	0.000153078768987436	0.0487022483227363	-1.0897516331022	0.961911250128346	0.950969711365026	-0.0109415387633195	4	15987554	R	II	PROM1	Body	opensea	Body-opensea		rs376076597;rs200529357;rs369193775;rs2041210;rs368480415;rs149955366;rs11726546	47;47;45;44;30;18;6
cg01617425	-0.00315892293518905	0.0126994363270211	-3.89039956351553	0.000153098087461692	0.0487022483227363	-1.08987159129074	0.0123018096638505	0.0154607325990395	0.00315892293518905	3	47844262	F	II	DHX30	TSS200	island	TSS200-island	chr3:47844121-47845155	rs9826123	43
cg08464036	-0.0217937629219521	0.0275637974883889	-3.89028005752538	0.000153166218367337	0.0487022483227363	-1.0902945289476	0.0248205266310803	0.0466142895530324	0.0217937629219521	19	9785788	R	I	ZNF562	TSS200	island	TSS200-island	chr19:9785480-9785806	rs571715418;rs188942745;rs554166687	16;2;1
cg21958026	0.00888322946436615	0.936001119813487	3.89021418525221	0.000153203784776733	0.0487022483227363	-1.09052764971979	0.937119288557253	0.928236059092887	-0.00888322946436637	6	43483748	F	II	POLR1C	TSS1500	shore	TSS1500-shore	chr6:43484561-43484887
cg05155862	0.00789360439593079	0.93921489201617	3.88957075906691	0.00015357118656203	0.0487894597358685	-1.09280455555976	0.940208492569504	0.932314888173573	-0.00789360439593112	7	75969136	R	II	YWHAG	Body	opensea	Body-opensea		rs550263140;rs183192805;rs536402975;rs187471505	43;40;8;4
cg24608458	-0.00974801790406488	0.968998491625929	-3.88945908854284	0.000153635036661559	0.0487894597358685	-1.09319969542031	0.96777146839325	0.977519486297314	0.00974801790406465	1	20959355	R	II	PINK1	TSS1500	shore	TSS1500-shore	chr1:20960045-20960551	rs543647064	49
cg25449440	-0.0401365897872617	0.204637004192993	-3.88925829609135	0.000153749907726063	0.0487894597358685	-1.0939101651479	0.199584846037953	0.239721435825215	0.0401365897872616	3	147116420	F	II	ZIC4	Body	island	Body-island	chr3:147115764-147116421
cg10310286	-0.0129272095421052	0.94089579622136	-3.88925811556958	0.000153750011037245	0.0487894597358685	-1.09391080387993	0.939268595020256	0.95219580456236	0.0129272095421049	15	54167530	R	II		IGR	opensea	IGR-opensea
cg26243543	0.00826769803471872	0.938852327991469	3.88907540967863	0.000153854606038014	0.0488010765417968	-1.09455725163669	0.93989301725458	0.931625319219861	-0.00826769803471916	21	18833400	R	II		IGR	opensea	IGR-opensea		rs9984571	10
cg13610659	0.0320382551299129	0.645086962900634	3.88860057570516	0.00015412675438335	0.0488658057846151	-1.09623718867898	0.649119750259644	0.617081495129731	-0.0320382551299128	12	56622608	R	I	OBFC2B	Body	opensea	Body-opensea		rs573615592;rs183098990;rs187597272;rs192626850	31;12;6;5
cg07023332	0.0102295290596648	0.944325505395688	3.88825370355016	0.000154325851505665	0.0488984262081234	-1.09746429894677	0.945613138424177	0.935383609364513	-0.0102295290596649	18	53089892	F	II	TCF4	TSS200	opensea	TSS200-opensea		rs150687388;rs572734463	0;1
cg20122077	-0.0223272840492389	0.875226588042538	-3.8881840038404	0.000154365887137932	0.0488984262081234	-1.09771086104999	0.872416160679696	0.894743444728935	0.022327284049239	15	100363561	R	II		IGR	opensea	IGR-opensea		rs1993295	26
cg01219495	-0.0068845415309009	0.935381084434847	-3.88794317716571	0.000154504294439749	0.0489206804361942	-1.0985627557841	0.934514498787601	0.941399040318501	0.00688454153090057	11	71288546	R	II		IGR	shore	IGR-shore	chr11:71288136-71288363	rs528385100;rs540567578	32;9
cg07093389	-0.0206383479881255	0.12664701912106	-3.8876486618303	0.000154673717996658	0.0489514812890361	-1.09960450960121	0.124049185108569	0.144687533096694	0.0206383479881254	17	70112097	R	II		IGR	island	IGR-island	chr17:70111979-70112308	rs540140106	50
cg11524248	-0.00729559401722368	0.963108294291123	-3.88739099574312	0.000154822088483206	0.0489514812890361	-1.10051586869088	0.962189967771472	0.969485561788696	0.00729559401722346	5	149545907	F	II	CDX1	TSS1500	shore	TSS1500-shore	chr5:149546027-149546988	rs554353203	4
cg08295608	-0.00592856885282611	0.954600769941609	-3.88725053559584	0.000154903025899036	0.0489514812890361	-1.10101265248205	0.953854516519575	0.959783085372401	0.005928568852826	14	105451451	R	II	C14orf79	TSS1500	island	TSS1500-island	chr14:105451360-105451562	rs533205694;rs543427982	47;3
cg08172649	0.0131839609627958	0.927456048069116	3.88724989421752	0.000154903395573052	0.0489514812890361	-1.10101492089547	0.929115567630866	0.91593160666807	-0.0131839609627957	4	68831201	R	II		IGR	opensea	IGR-opensea		rs540517724	1
cg03504128	0.0140177597469492	0.785482751350633	3.88686193415041	0.000155127159633251	0.0489514812890361	-1.10238699451382	0.787247224605493	0.773229464858544	-0.0140177597469493	5	1128194	F	II		IGR	opensea	IGR-opensea		rs146731783;rs528582105	0;47
cg27100331	0.023517745607553	0.863208158827666	3.88683790386192	0.000155141029709573	0.0489514812890361	-1.1024719772627	0.866168434498547	0.842650688890994	-0.0235177456075533	19	35084402	R	II	SCGBL	3'UTR	opensea	3'UTR-opensea		rs540202721	19
cg12072997	0.0238928355818082	0.799541772333011	3.88674909302413	0.00015519230079882	0.0489514812890361	-1.10278605175264	0.802549262126526	0.778656426544717	-0.0238928355818085	12	11928484	R	II	ETV6	Body	opensea	Body-opensea		rs546999962;rs187771448	41;11
cg04746453	0.0222691094397692	0.753866208692837	3.88674109515762	0.000155196918811444	0.0489514812890361	-1.10281433546923	0.756669313377563	0.734400203937794	-0.0222691094397691	1	25044617	R	II		IGR	opensea	IGR-opensea
cg15009304	0.00856240654535056	0.965030535185264	3.88670919315778	0.000155215340504104	0.0489514812890361	-1.10292715347874	0.966108320624539	0.957545914079188	-0.00856240654535068	10	125534886	F	II	CPXM2	Body	opensea	Body-opensea		rs114311576;rs188642264;rs567759425;rs1649151	0;3;11;26
cg20120070	-0.00228470245759371	0.00602506968175023	-3.88657268071617	0.000155294192605423	0.0489548403391184	-1.10340990667236	0.00573748475701815	0.00802218721461186	0.00228470245759371	2	232571138	R	II		IGR	island	IGR-island	chr2:232571137-232575833	rs541686924;rs538058925;rs79569547	20;14;1
cg07914856	-0.00448203166355069	0.0221975099276849	-3.88591033811553	0.000155677315074647	0.0490540723268577	-1.10575197489339	0.0216333381098953	0.026115369773446	0.00448203166355069	17	77788484	F	II		IGR	island	IGR-island	chr17:77783809-77789842
cg14093368	-0.00372781793519993	0.021168352938081	-3.88567211016633	0.000155815334261778	0.0490715398708226	-1.10659427895959	0.0206991171140699	0.0244269350492698	0.00372781793519992	7	72936880	F	II	BAZ1B	TSS1500	island	TSS1500-island	chr7:72935612-72937090	rs559847905;rs62466263	22;23
cg24539937	0.00776521119315532	0.916399947228803	3.88557871116726	0.000155869477438667	0.0490715398708226	-1.10692449900292	0.91737738639997	0.909612175206815	-0.00776521119315532	7	136633191	F	II	CHRM2	5'UTR	opensea	5'UTR-opensea		rs150453065;rs562169308	1;12
cg26854507	-0.0148312355244924	0.898928695371109	-3.88471022562056	0.000156373793938603	0.0491983841515088	-1.10999479577948	0.897061826563831	0.911893062088323	0.0148312355244926	3	135885580	R	II	MSL2	Body	opensea	Body-opensea		rs147749032;rs190782666;rs17232296;rs182110970	45;44;28;1
cg14036457	-0.0118628856365497	0.902994481475748	-3.88458723498435	0.000156445338073675	0.0491983841515088	-1.11042955121345	0.901501251115903	0.913364136752452	0.0118628856365495	2	241839064	R	II		IGR	opensea	IGR-opensea		rs567926876	1
cg07260221	-0.0791502863114941	0.310045086773694	-3.88453109778818	0.000156478003647109	0.0491983841515088	-1.11062798498876	0.300082113671548	0.379232399983042	0.079150286311494	4	158142677	R	II	GRIA2	5'UTR	shore	5'UTR-shore	chr4:158141404-158141836
cg21094614	0.0126562810076336	0.913013729702123	3.88418006757992	0.000156682411138343	0.0492252959187728	-1.11186875409695	0.914606828010777	0.901950547003143	-0.0126562810076339	7	16691852	R	II	BZW2	5'UTR	opensea	5'UTR-opensea		rs547073803;rs565624640	32;1
cg11034937	-0.00668816514733916	0.970222438451139	-3.88414858868445	0.000156700753934795	0.0492252959187728	-1.11198001656304	0.969380571509516	0.976068736656855	0.00668816514733872	2	177714337	R	II		IGR	opensea	IGR-opensea		rs6433617;rs527383911;rs545914354	15;3;1
cg08497332	0.00705929404133243	0.937364431472093	3.88398083548909	0.000156798538402527	0.0492344666952468	-1.11257292959285	0.938253013938834	0.931193719897502	-0.00705929404133276	3	88040260	F	II	HTR1F	Body	opensea	Body-opensea		rs199724095;rs201859991;rs577073111;rs141186951	2;6;30;38
cg07637672	-0.00799888420818706	0.929189766700201	-3.88328561276	0.000157204407374847	0.0493403251480828	-1.11502992957988	0.928182914142528	0.936181798350714	0.00799888420818662	13	51416080	F	II	DLEU7-AS1	Body	shore	Body-shore	chr13:51417371-51418149	rs372556483;rs183233977;rs143380338;rs188851850	1;20;21;25
cg14536906	0.0147777186276036	0.881088822540156	3.88306953262017	0.000157330757714774	0.0493410011340524	-1.11579351012184	0.882948954954819	0.868171236327216	-0.0147777186276037	9	127054804	R	II	NEK6	5'UTR	opensea	5'UTR-opensea		rs373723730	7
cg05001065	0.00918944074294281	0.929084471111387	3.8829834563668	0.000157381116693342	0.0493410011340524	-1.11609767544261	0.930241183932177	0.921051743189234	-0.00918944074294303	17	15175613	F	II		IGR	opensea	IGR-opensea		rs568838085	3
cg24392368	0.0346038583785028	0.449257265924006	3.88292935127623	0.000157412778764252	0.0493410011340524	-1.11628886234313	0.453612996349272	0.419009137970769	-0.0346038583785027	10	72683729	R	II		IGR	opensea	IGR-opensea		rs192466556;rs114436645;rs7093967	35;34;2
cg19226230	-0.0080539598858772	0.960447718284404	-3.88269489415718	0.000157550052097556	0.04934110232266	-1.11711732012668	0.959433933123944	0.967487893009821	0.00805395988587709	3	53323909	R	II	DCP1A	Body	opensea	Body-opensea
cg12723888	0.0291312980574839	0.788240962835594	3.88263787406679	0.000157583454248357	0.04934110232266	-1.11731879536662	0.791907839514158	0.762776541456674	-0.0291312980574842	15	91395462	F	II		IGR	opensea	IGR-opensea		rs376054259;rs147370154;rs7402264;rs559806813	1;15;18;31
cg22197050	-0.031763871573145	0.176732218580897	-3.88246770191265	0.000157683180491565	0.04934110232266	-1.1179200687847	0.172733969012249	0.204497840585394	0.0317638715731449	2	63276183	R	II	LOC100132215	TSS1500	island	TSS1500-island	chr2:63274475-63279430	rs145888255;rs550625603	33;1
cg16971759	0.0113576305376357	0.893843259775668	3.88245937993897	0.000157688058969326	0.04934110232266	-1.1179494724706	0.895272891591595	0.883915261053959	-0.0113576305376358	14	51143563	F	II		IGR	opensea	IGR-opensea		rs187977240;rs76733373	3;13
cg16815122	-0.0346135362476234	0.370210593332915	-3.88215842754523	0.000157864578696047	0.0493748124566548	-1.11901278089436	0.365853644714333	0.400467180961957	0.0346135362476235	21	38068762	F	II		IGR	island	IGR-island	chr21:38068193-38073891	rs146947702;rs571547280	0;43
cg05675356	0.0174164683592102	0.896721526765569	3.88197601604955	0.000157971661246138	0.0493867850359226	-1.11965723470886	0.898913809496099	0.881497341136888	-0.0174164683592103	9	95819930	F	II	SUSD3	TSS1500	shore	TSS1500-shore	chr9:95820744-95821526	rs527273673;rs548743051	0;43
cg01555241	0.012183944428383	0.931887315576917	3.88159415808508	0.000158196050230167	0.0494048010131769	-1.12100624706659	0.933420958931539	0.921237014503156	-0.0121839444283827	21	43927757	F	II	SLC37A1	5'UTR	opensea	5'UTR-opensea		rs150712796	12
cg10534672	-0.0363795431739431	0.156243303620794	-3.88155586189764	0.000158218570713031	0.0494048010131769	-1.12114153236745	0.151664060424074	0.188043603598017	0.036379543173943	5	159797275	F	II	C1QTNF2	Body	shore	Body-shore	chr5:159797388-159797697	rs150428154	15
cg01148441	-0.00797043463040864	0.0303269400536201	-3.8815266136013	0.000158235772540114	0.0494048010131769	-1.12124485431666	0.0293236685616806	0.0372941031920892	0.00797043463040863	22	43807949	R	I	MPPED1	TSS200	island	TSS200-island	chr22:43807400-43808455
cg20172468	-0.0230073431173232	0.92651063526222	-3.88112328450379	0.000158473164289553	0.0494571017588845	-1.1226695824624	0.923614606058641	0.946621949175964	0.0230073431173228	3	127768253	F	II		IGR	shelf	IGR-shelf	chr3:127770741-127771624	rs544505650;rs562703799;rs533150041	1;4;30
cg12673019	0.008463009743086	0.954206575117249	3.8810079919897	0.00015854108546558	0.0494571017588845	-1.12307682215208	0.955271849070924	0.946808839327838	-0.00846300974308611	11	17939679	R	II	SERGEF	Body	opensea	Body-opensea		rs566078126;rs539425890	2;1
cg14443301	0.0257904951955539	0.843356253394789	3.88079023915876	0.000158669443634262	0.0494756414598927	-1.12384594857354	0.846602609433391	0.820812114237836	-0.0257904951955542	5	121187598	R	I	FTMT	TSS200	island	TSS200-island	chr5:121187387-121188124
cg24895637	-0.0526410621277603	0.761365324706422	-3.88055567384737	0.000158807822773546	0.049483694413458	-1.12467441944422	0.754739177026005	0.807380239153765	0.05264106212776	3	79700740	R	II	ROBO1	5'UTR	opensea	5'UTR-opensea		rs565497580	2
cg20371265	0.021763156064923	0.810562019005797	3.88041161187412	0.000158892867376255	0.049483694413458	-1.12518321778117	0.813301437251731	0.791538281186808	-0.0217631560649232	10	80400824	R	II		IGR	opensea	IGR-opensea
cg13114683	0.0337819187948801	0.712435535570588	3.88036449718603	0.000158920690149912	0.049483694413458	-1.12534961420701	0.716687805069244	0.682905886274364	-0.0337819187948806	1	156094952	F	II	LMNA	TSS1500	opensea	TSS1500-opensea		rs549713249	0
cg02554338	0.0154962107279235	0.953231578139942	3.88027928652183	0.000158971021618047	0.049483694413458	-1.12565055124071	0.95518215011968	0.939685939391756	-0.015496210727924	7	22757396	F	II		IGR	opensea	IGR-opensea		rs138859355;rs183418089	0;42
cg24219978	-0.00224569475490206	0.00948877713174397	-3.87994833760936	0.000159166647347433	0.0495231120355386	-1.12681930712577	0.00920610226749056	0.0114517970223926	0.00224569475490205	12	6602872	R	II	NCAPD2	TSS1500	shore	TSS1500-shore	chr12:6602360-6602586
cg09686497	0.0149749422858065	0.771046503435241	3.87940993795364	0.000159485387583566	0.0496007847519426	-1.12872050920152	0.772931461205482	0.757956518919676	-0.0149749422858063	1	12567196	R	II	VPS13D	Body	opensea	Body-opensea		rs78403005;rs12032560	38;1
cg17740908	0.0107080410042805	0.964486097266837	3.87839175189857	0.000160089828224179	0.0497672060196256	-1.13231535432963	0.965833962568075	0.955125921563794	-0.0107080410042809	1	38064123	R	II		IGR	shelf	IGR-shelf	chr1:38061428-38061740	rs189793057;rs558140613;rs573193340	36;29;4
cg00152543	0.00507566961728723	0.94958618793291	3.87766563225187	0.000160522215216639	0.0498660254273422	-1.13487855283272	0.950225083409212	0.945149413791925	-0.00507566961728745	16	88699035	F	II		IGR	shore	IGR-shore	chr16:88700455-88701573	rs552198860;rs571045577;rs538562341	0;11;30
cg22526430	0.00754483754041391	0.961966343258977	3.87762465519328	0.000160546649153786	0.0498660254273422	-1.13502319006064	0.962916043089239	0.955371205548824	-0.00754483754041413	2	15731325	F	II	DDX1	TSS1500	shore	TSS1500-shore	chr2:15731792-15732494	rs568318828;rs149884527	25;37
cg04616422	0.0321212422511082	0.554201154191141	3.87737757452101	0.000160694054210411	0.0498902215018308	-1.13589528754714	0.55824438748149	0.526123145230381	-0.0321212422511086	7	100112927	F	II		IGR	opensea	IGR-opensea
cg14124376	0.00828977184688295	0.931002637828551	3.87684211482536	0.000161013944142159	0.0499679243861832	-1.13778509516889	0.932046105613473	0.92375633376659	-0.00828977184688307	20	24987139	F	II	ACSS1	3'UTR	opensea	3'UTR-opensea		rs149995450	34
cg25556225	-0.0618389251153008	0.70924978315486	-3.87629519125647	0.000161341307768816	0.0500478784427208	-1.13971514448224	0.701465862510976	0.763304787626276	0.0618389251153005	15	31515750	R	I		IGR	opensea	IGR-opensea		rs57142540;rs191705225	45;32
cg17166334	0.0213259742279324	0.383374269084997	3.87611399282329	0.000161449904425305	0.0500495724616365	-1.14035453060749	0.386058657449352	0.364732683221419	-0.0213259742279326	1	228585367	F	II	MIR6742	TSS1500	shelf	TSS1500-shelf	chr1:228582428-228582894	rs182497813;rs142059591;rs541470692;rs561719157;rs111518294	1;6;26;44;48
cg07483420	0.0105037095921517	0.870887085634311	3.8760534219332	0.000161486221539635	0.0500495724616365	-1.14056825877789	0.872209230897659	0.861705521305507	-0.0105037095921519	1	32111545	R	II	PEF1	TSS1500	shore	TSS1500-shore	chr1:32110210-32110961	rs527736856;rs547809271	8;5
cg01769392	0.0294713404082415	0.743226038421007	3.87560599644503	0.000161754729775896	0.0500831726641656	-1.14214694387056	0.746935717633234	0.717464377224992	-0.0294713404082415	6	169286420	F	II		IGR	island	IGR-island	chr6:169286195-169286688	rs569518091	38
cg24874111	-0.022413087171376	0.0296508213245902	-3.87557514617191	0.000161773259225908	0.0500831726641656	-1.14225578978211	0.0268295935687526	0.0492426807401286	0.022413087171376	19	9785727	R	II	ZNF562	1stExon	island	1stExon-island	chr19:9785480-9785806	rs111634774;rs567313027;rs368936181	32;26;2
cg09669853	-0.00735860644785978	0.0854633942579138	-3.8755240506468	0.000161803952923098	0.0500831726641656	-1.14243606343538	0.0845371361036377	0.0918957425514975	0.00735860644785973	4	166794895	R	II	TLL1	1stExon	island	1stExon-island	chr4:166794545-166795341	rs141149983;rs527942110	44;12
cg10715461	0.0102506939876528	0.906527025872497	3.87529453855424	0.000161941891911342	0.0501042629370524	-1.14324579719226	0.907817323017796	0.897566629030143	-0.0102506939876531	10	76723300	F	II	KAT6B	Body	opensea	Body-opensea
cg24327262	-0.0213910723507256	0.0446837377676822	-3.87510433840826	0.000162056288756649	0.0501129051608387	-1.14391680641624	0.0419911552340244	0.06338222758475	0.0213910723507256	19	46929907	F	I		IGR	shelf	IGR-shelf	chr19:46932068-46932349	rs577721289	0
cg14594608	-0.00492582696060045	0.00959224392995483	-3.87501598817535	0.000162109453585215	0.0501129051608387	-1.14422848912811	0.00897220976708205	0.0138980367276825	0.00492582696060044	16	10971035	R	II	CIITA	TSS200	shore	TSS200-shore	chr16:10972782-10973305	rs111711722;rs146018517;rs534993066	51;8;2
cg18589209	0.0169963882480669	0.634056799730739	3.87401221798103	0.00016271463883168	0.0502783330836762	-1.14776919449092	0.636196205244482	0.619199816996415	-0.016996388248067	20	48367340	R	II		IGR	opensea	IGR-opensea		rs78874909	33
cg04333867	0.00677391964601981	0.893696445655149	3.87369287085282	0.000162907627093478	0.050285901633561	-1.14889550594137	0.894549106869333	0.887775187223313	-0.00677391964601992	14	24567446	F	I	PCK2	Body	shelf	Body-shelf	chr14:24563256-24563886	rs142415107	0
cg18256040	0.00912962107034943	0.939196933233789	3.87350754591169	0.000163019722671067	0.050285901633561	-1.14954909754165	0.940346116305582	0.931216495235232	-0.00912962107034954	4	103548771	R	II		IGR	opensea	IGR-opensea		rs573797192	1
cg02785187	-0.0176610917786407	0.0415181553665566	-3.87345642126051	0.000163050658812861	0.050285901633561	-1.1497293960869	0.0392950808769375	0.0569561726555782	0.0176610917786407	14	23834477	R	I	EFS	1stExon	island	1stExon-island	chr14:23834435-23835947	rs376192921	28
cg22931642	0.0102589447362996	0.83207959896865	3.87341836961659	0.000163073687943846	0.050285901633561	-1.14986358951369	0.833370934669722	0.823111989933423	-0.0102589447362996	1	23135043	R	II	EPHB2	Body	opensea	Body-opensea		rs12133964;rs565580284	30;1
cg05554817	0.00485078789834515	0.0124741497454073	3.87339239341863	0.000163089410703441	0.050285901633561	-1.14995519690155	0.0130847384319123	0.00823395053356714	-0.00485078789834515	11	798387	F	I	PANO1	1stExon	island	1stExon-island	chr11:797640-798544	rs544427337;rs539628909;rs554658478	32;35;45
cg09190807	0.0741936330294333	0.730960502066878	3.87315362773736	0.000163233997277314	0.0503088721535662	-1.15079720216722	0.740299560769884	0.666105927740451	-0.0741936330294332	2	240418121	R	II		IGR	opensea	IGR-opensea		rs112606254;rs370979668;rs144541489;rs570206946;rs537554122	47;40;26;25;5
cg02081430	-0.0612134077031695	0.720463689838454	-3.87292303724636	0.000163373748975096	0.0503234864586676	-1.15161033781698	0.712758505652041	0.77397191335521	0.0612134077031689	11	26353101	R	II	ANO3	TSS1500	shore	TSS1500-shore	chr11:26353537-26353812
cg11732190	0.0478892031743354	0.89279429208206	3.87284407450661	0.000163421631283302	0.0503234864586676	-1.15188877662797	0.898822303670438	0.850933100496102	-0.0478892031743356	3	9989042	F	II	PRRT3	Body	island	Body-island	chr3:9987895-9989619
cg05500898	0.0381256069451252	0.746183211579142	3.87265393616268	0.00016353698424839	0.0503374130761124	-1.15255922456355	0.75098223902678	0.712856632081655	-0.0381256069451252	11	93508658	F	II		IGR	opensea	IGR-opensea		rs569343960;rs114553291;rs548785693	0;1;3
cg15371806	0.0329375642122648	0.937379643712965	3.8723418432463	0.000163726492342439	0.050344222790172	-1.15365963948532	0.941525630816606	0.908588066604342	-0.0329375642122645	6	168417634	F	II	KIF25	TSS1500	opensea	TSS1500-opensea		rs227237	11
cg10430742	0.0322753379727855	0.705923611100717	3.87231425651092	0.000163743253514121	0.050344222790172	-1.15375690467819	0.709986241055333	0.677710903082548	-0.0322753379727854	11	128695541	R	II		IGR	shore	IGR-shore	chr11:128694084-128694688	rs558004152	19
cg24234117	-0.0253070392692857	0.91334037714603	-3.87227103349418	0.000163769518271178	0.050344222790172	-1.15390929907687	0.910154875699547	0.935461914968832	0.0253070392692856	13	32885661	F	II	ZAR1L	1stExon	island	1stExon-island	chr13:32885424-32885662	rs57151175;rs540663477	11;29
cg05444288	0.0172782779677054	0.85616949009364	3.8720027835467	0.000163932611746733	0.0503705714493043	-1.15485505580204	0.858344378229435	0.841066100261729	-0.0172782779677054	10	35500415	F	II	CREM	3'UTR	shelf	3'UTR-shelf	chr10:35503808-35504021	rs577757198	23
cg22233027	-0.00488817328161557	0.0159709264189871	-3.8718938461461	0.000163998888753158	0.0503705714493043	-1.15523911633495	0.0153556318800425	0.0202438051616581	0.00488817328161556	1	45477625	F	II	HECTD3	TSS1500	shore	TSS1500-shore	chr1:45476225-45477022	rs884581;rs12084469;rs2236576	20;21;50
cg06232266	-0.00417140265368427	0.0122932646115066	-3.87158556600764	0.000164186583033136	0.0503705714493043	-1.15632591545549	0.0117681929488051	0.0159395956024894	0.00417140265368427	8	22722736	R	II	PEBP4	Body	island	Body-island	chr8:22722313-22723552	rs571280020;rs144437734	44;9
cg17961859	-0.00957316465969804	0.0711112091332603	-3.87155965148197	0.000164202370219195	0.0503705714493043	-1.15641727035111	0.0699061953998718	0.0794793600595698	0.00957316465969803	14	93897319	F	II	UNC79	5'UTR	island	5'UTR-island	chr14:93896736-93897466
cg06149446	0.00449544041816452	0.970007624550615	3.8715535326012	0.000164206098065439	0.0503705714493043	-1.1564388407958	0.970573484183671	0.966078043765506	-0.00449544041816441	16	56279497	F	II	MIR3935	Body	opensea	Body-opensea
cg12737660	0.0135784086185078	0.889438034517195	3.87105859665329	0.000164507897788776	0.0504261760905991	-1.15818351105356	0.891147204832812	0.877568796214303	-0.0135784086185085	10	134053802	F	II	STK32C	Body	opensea	Body-opensea		rs531597547;rs550999109	5;32
cg15049744	0.0548965303302564	0.667613372744437	3.87091331544825	0.00016459658675141	0.0504261760905991	-1.15869559920042	0.67452342551328	0.619626895183024	-0.0548965303302567	1	169430053	F	II	CCDC181	TSS200	opensea	TSS200-opensea		rs16862197	21
cg06251832	-0.00716884892881375	0.0295116888947242	-3.87086295657992	0.000164627339641522	0.0504261760905991	-1.15887310083975	0.0286093163022861	0.0357781652310999	0.00716884892881375	8	144952627	F	I		IGR	island	IGR-island	chr8:144952047-144952980	rs532261263;rs547681903	44;48
cg25943481	0.029887033914098	0.902431636748563	3.8707556484511	0.000164692888230862	0.0504261760905991	-1.15925132726537	0.90619364101747	0.876306607103372	-0.0298870339140985	15	39505883	F	II		IGR	opensea	IGR-opensea		rs569448328	14
cg24011820	0.0216889473977836	0.757221389620916	3.8705712699164	0.000164805572807927	0.0504261760905991	-1.15990118210811	0.759951466915742	0.738262519517958	-0.0216889473977838	19	7723225	F	II		IGR	opensea	IGR-opensea		rs550193108	33
cg15859856	0.027925729374791	0.865213766316398	3.87056587167323	0.00016480887309633	0.0504261760905991	-1.15992020821035	0.868728893090847	0.840803163716056	-0.0279257293747911	2	96852984	F	II	STARD7	Body	opensea	Body-opensea		rs138719942;rs151028459;rs149632619	0;8;12
cg14252312	0.0152891998011742	0.924045574837608	3.87025761481311	0.000164997434333383	0.0504623597633158	-1.16100662354561	0.925970089497896	0.910680889696722	-0.0152891998011742	11	14678850	F	II	PDE3B	Body	opensea	Body-opensea		rs535567653;rs1879889	9;44
cg25786696	0.0556013704347912	0.398529548682982	3.8701210616853	0.000165081029646647	0.0504664237991325	-1.16148786672367	0.405528322583865	0.349926952149074	-0.0556013704347911	19	44406241	R	I		IGR	shore	IGR-shore	chr19:44405817-44406053	rs116388026;rs111607323	36;20
cg09075844	-0.0771948654228997	0.573418169471601	-3.86997411380668	0.000165171033414131	0.0504724426499206	-1.16200572792855	0.563701333264522	0.640896198687422	0.0771948654228997	5	1245902	R	II	SLC6A18	Body	island	Body-island	chr5:1245901-1246927	rs561140513	41
cg20675274	-0.00550794356615848	0.0464092737915926	-3.86943204688005	0.00016550344635356	0.0504768357102541	-1.1639158963766	0.0457159662098384	0.0512239097759969	0.00550794356615846	11	3819355	R	II	PGAP2	5'UTR	shore	5'UTR-shore	chr11:3818447-3819307	rs547916329;rs569729736	23;14
cg10364896	0.00812673119700125	0.926514965572271	3.86933799586141	0.000165561186183571	0.0504768357102541	-1.1642472970301	0.927537910757908	0.919411179560907	-0.00812673119700091	16	3785927	F	II	CREBBP	Body	opensea	Body-opensea		rs111488463;rs186519168;rs190572852;rs563902043;rs569211700	21;28;37;38;40
cg19308365	-0.00286090165655817	0.00768461072579327	-3.86930454563886	0.000165581726570742	0.0504768357102541	-1.16436516154564	0.00732449723056217	0.0101853988871203	0.00286090165655817	11	31391254	R	II	DNAJC24	TSS200	island	TSS200-island	chr11:31391087-31391498	rs569385;rs563421200	23;16
cg02284900	-0.011872391961149	0.922414233167718	-3.86920488332937	0.000165642939403169	0.0504768357102541	-1.1647163247171	0.920919806207573	0.932792198168722	0.0118723919611488	19	5852498	F	II	FUT3	TSS1500	opensea	TSS1500-opensea		rs552462381;rs532085233;rs541747605;rs28362437;rs533606011	0;15;20;33;34
cg14600345	-0.0156324455119545	0.932949302559843	-3.86910675811694	0.000165703229164538	0.0504768357102541	-1.16506206472582	0.930981582145751	0.946614027657706	0.0156324455119544	10	111213963	F	II		IGR	shelf	IGR-shelf	chr10:111216604-111217083	rs561338507	11
cg10556222	-0.00708046860729294	0.975026429883118	-3.86899848022213	0.000165769781113461	0.0504768357102541	-1.16544356903982	0.974135182086396	0.981215650693688	0.00708046860729228	1	210531905	R	II	HHAT	Body	opensea	Body-opensea		rs79659498;rs77491910;rs112037065;rs541982492	47;40;8;2
cg16546200	-0.00717145983111378	0.95930419762089	-3.86898804335685	0.000165776197373171	0.0504768357102541	-1.16548034163944	0.958401496383407	0.965572956214521	0.00717145983111356	1	65686440	F	II	AK4	Body	opensea	Body-opensea		rs559350402;rs149938467	19;35
cg10718940	-0.0057792512220875	0.0111954785416831	-3.86894374512911	0.000165803433171641	0.0504768357102541	-1.16563641835583	0.0104680203458958	0.0162472715679833	0.0057792512220875	19	10047034	F	I	OLFM2	1stExon	island	1stExon-island	chr19:10046824-10047067	rs558998510	51
cg18287522	-0.00507024514048038	0.980250263424745	-3.86891956109692	0.000165818303991055	0.0504768357102541	-1.1657216257666	0.979612050749719	0.984682295890199	0.00507024514047982	3	179115547	R	II	GNB4	3'UTR	opensea	3'UTR-opensea		rs13088298;rs190667117;rs143099812;rs148222377	48;39;2;1
cg00955686	-0.00713693139971827	0.923407972550606	-3.86877810854484	0.000165905308905085	0.0504819121373759	-1.16621999579523	0.922509617549243	0.929646548948961	0.00713693139971794	1	36620450	R	II	MAP7D1	TSS1500	shore	TSS1500-shore	chr1:36621451-36622310	rs148070971;rs552332102	26;2
cg11631592	-0.00752135010421751	0.940926571569677	-3.86818396037903	0.000166271232942621	0.0505718182229718	-1.16831315595009	0.939979828199916	0.947501178304133	0.00752135010421695	6	148869535	F	I	SASH1	Body	opensea	Body-opensea		rs141140730;rs200436243;rs199527251;rs186249970;rs201362781;rs144903447	0;1;15;22;31;40
cg04080733	-0.0107944720336701	0.94013386135722	-3.86803704370362	0.000166361834247514	0.0505779435082024	-1.16883069736277	0.938775116625709	0.949569588659379	0.01079447203367	3	184045023	R	II	EIF4G1	Body	island	Body-island	chr3:184045016-184045236	rs112606861;rs192000000;rs149179930;rs375604272	26;25;21;7
cg22325692	0.0388820774707049	0.63847161518344	3.86779229485498	0.000166512871407546	0.0505842792125031	-1.1696928355223	0.643365862697235	0.60448378522653	-0.0388820774707052	6	116772213	R	II		IGR	opensea	IGR-opensea		rs568417221;rs187857220;rs190762195;rs183001340;rs546066605	30;19;13;2;1
cg10752575	0.0159363557744354	0.906429026824962	3.86777489128961	0.000166523616298614	0.0505842792125031	-1.16975413863432	0.908435001677688	0.892498645903253	-0.0159363557744353	4	1215743	F	I	CTBP1	Body	shelf	Body-shelf	chr4:1218943-1219718	rs538162590;rs549674170	17;18
cg06641415	-0.0250612138237681	0.06021174622159	-3.86750495267143	0.000166690359733902	0.0506135110900994	-1.17070495412813	0.0570571878381786	0.0821184016619467	0.0250612138237681	2	73384073	R	I		IGR	opensea	IGR-opensea
cg22128067	0.0477519616696991	0.851336075132653	3.86716855561109	0.000166898377280245	0.0506552453326682	-1.17188978361427	0.857346811566601	0.809594849896902	-0.0477519616696995	6	44527437	R	II		IGR	opensea	IGR-opensea		rs1322656	27
cg10897592	0.0175776058971103	0.60462988777887	3.86686585758094	0.000167085767297802	0.0506906862917846	-1.17295584986722	0.606842453556129	0.589264847659018	-0.0175776058971105	8	26279021	F	II		IGR	opensea	IGR-opensea		rs574051376;rs114655515;rs115314521;rs532362945;rs150148397	15;39;40;43;51
cg11127112	0.0471692715442427	0.638635611741944	3.86654594968849	0.000167284028734153	0.0506955138909707	-1.17408245374411	0.644573002565694	0.597403731021452	-0.0471692715442429	14	99503009	R	II		IGR	opensea	IGR-opensea
cg02570361	-0.0109458303208967	0.921996771599429	-3.86652729111198	0.000167295599200047	0.0506955138909707	-1.17414816040479	0.92061897477582	0.931564805096716	0.0109458303208962	17	42280026	R	II		IGR	shore	IGR-shore	chr17:42276906-42278143	rs564613349;rs149207748;rs187399667;rs189329807;rs117979521	51;21;19;2;1
cg04944536	0.0206438954702458	0.70460265689824	3.86621508122536	0.000167489318182078	0.0506955138909707	-1.17524757751289	0.707201189195194	0.686557293724948	-0.0206438954702461	12	116756890	F	I		IGR	opensea	IGR-opensea		rs539569566;rs190714379;rs572156502;rs78862555	13;27;29;38
cg27416647	-0.0866362477697001	0.435133970046394	-3.8660344527928	0.000167601491279021	0.0506955138909707	-1.17588361034506	0.424228708089369	0.510864955859069	0.0866362477697	15	96630572	R	II		IGR	opensea	IGR-opensea		rs555097194;rs568583232	46;3
cg20053885	0.0242081783509702	0.760052831059272	3.86601267908917	0.000167615017913524	0.0506955138909707	-1.1759602787665	0.763100014348205	0.738891835997235	-0.0242081783509703	12	101988604	F	II	MYBPC1	TSS200	opensea	TSS200-opensea		rs74354770;rs566386802	35;39
cg05167604	0.0079111525650345	0.94665556262976	3.86599362274371	0.00016762685727564	0.0506955138909707	-1.17602737868209	0.947651372043541	0.939740219478506	-0.00791115256503505	3	9881030	F	II	RPUSD3	Body	opensea	Body-opensea		rs17050600;rs372609692;rs548528829	11;21;34
cg09043403	0.015898991880372	0.896498173384349	3.86584365250514	0.000167720058816576	0.0506955138909707	-1.17655543440002	0.898499445089571	0.882600453209198	-0.0158989918803724	6	161648811	R	II	AGPAT4	Body	opensea	Body-opensea		rs189046510;rs192962112	18;2
cg04689985	0.0139339696821571	0.797029191202045	3.86583873232263	0.000167723117381622	0.0506955138909707	-1.17657275842629	0.798783117455743	0.784849147773586	-0.0139339696821572	9	139690128	F	II	CCDC183	TSS1500	shelf	TSS1500-shelf	chr9:139693983-139695096	rs537949646;rs192725825;rs7871359;rs59900181	1;6;16;48
cg25078587	0.00441487233906257	0.963328405240395	3.86579235562544	0.00016775194943473	0.0506955138909707	-1.17673605049959	0.96388412343692	0.959469251097858	-0.00441487233906246	1	28156640	R	II	PPP1R8	TSS1500	shore	TSS1500-shore	chr1:28157221-28157788	rs551423860;rs571241178;rs537181080	29;28;24
cg22736682	-0.00508153849736148	0.960108532856851	-3.86566741725244	0.000167829646151434	0.0506955138909707	-1.17717594986872	0.9594688986404	0.964550437137762	0.00508153849736137	19	36614907	F	II	TBCB	Body	shore	Body-shore	chr19:36612342-36612932	rs187326286;rs192908734	1;21
cg06852605	0.00444383541549032	0.958470875557669	3.86551376087611	0.00016792524893639	0.0506955138909707	-1.17771694755136	0.959030239456122	0.954586404040632	-0.00444383541549032	17	76422640	F	I	DNAH17	Body	shore	Body-shore	chr17:76421441-76421766	rs140610113;rs112017999;rs374079255;rs544226369;rs138326047;rs149465472	0;3;18;20;21;41
cg12708888	0.00754184341068231	0.952089777214778	3.86540188836739	0.000167994886964357	0.0506955138909707	-1.17811082046307	0.953039100161577	0.945497256750895	-0.00754184341068243	14	100645989	F	II		IGR	shore	IGR-shore	chr14:100644232-100644587	rs73351425	33
cg13028396	-0.0108948063510217	0.957726906959895	-3.86536184283505	0.000168019821045722	0.0506955138909707	-1.17825180773113	0.956355532733893	0.967250339084914	0.0108948063510217	14	69611571	F	II	DCAF5	Body	opensea	Body-opensea		rs551548231	47
cg26040261	0.00361766455255521	0.0184779137401948	3.86492563836313	0.000168291648783776	0.0507531537423909	-1.17978746488147	0.0189332841034535	0.0153156195508983	-0.00361766455255521	22	41985821	R	I	PMM1	1stExon	island	1stExon-island	chr22:41985525-41986045	rs143715682;rs151061108;rs370371674	26;22;6
cg20882793	0.0245793059894922	0.705179714994033	3.86482845105084	0.000168352269518853	0.0507531537423909	-1.18012959353728	0.708273613650053	0.683694307660561	-0.0245793059894921	19	2256575	R	II	JSRP1	TSS200	shelf	TSS200-shelf	chr19:2250560-2253959
cg20965559	0.0313917640919448	0.868272323026359	3.86423671972611	0.000168721811002964	0.0508432056834287	-1.18221251590824	0.87222373389108	0.840831969799135	-0.0313917640919449	1	45908069	R	II	TESK2	Body	opensea	Body-opensea
cg27469199	-0.00634439645580472	0.0267357313837729	-3.86406897789386	0.000168826707458741	0.0508534664766614	-1.1828029281262	0.0259371360256995	0.0322815324815043	0.00634439645580472	17	6347867	F	II	FAM64A	5'UTR	island	5'UTR-island	chr17:6347465-6348111
cg24117376	-0.00807127072248855	0.0278373056672228	-3.86364560205359	0.000169091739025113	0.0508817440348618	-1.18429302023432	0.0268213415203361	0.0348926122428246	0.00807127072248855	1	11751624	R	I	MAD2L2	5'UTR	island	5'UTR-island	chr1:11750701-11752651	rs183507097	2
cg06144997	0.00556360699779412	0.958863767744354	3.86359272928683	0.000169124864928492	0.0508817440348618	-1.18447909924862	0.959564081911909	0.954000474914114	-0.00556360699779468	9	91588027	F	II		IGR	opensea	IGR-opensea		rs369527751;rs576481199	10;47
cg26544786	-0.00317163047054315	0.0302885968232709	-3.86347948157673	0.000169195837764114	0.0508817440348618	-1.18487765329727	0.0298893706101955	0.0330610010807387	0.00317163047054314	15	89164951	F	II	AEN	5'UTR	island	5'UTR-island	chr15:89164376-89164952	rs535091082;rs553518136;rs531631160	12;13;28
cg16934134	0.0177379253750483	0.84457427096644	3.86346625636764	0.000169204127906402	0.0508817440348618	-1.18492419631992	0.846807016817845	0.829069091442797	-0.0177379253750483	11	71792680	R	II	NUMA1	TSS1500	shore	TSS1500-shore	chr11:71791385-71791960	rs73537523	19
cg02285812	-0.0102214436903224	0.0363185212680932	-3.86303843917829	0.000169472510877235	0.0508971910611099	-1.18642972899012	0.0350319059784023	0.0452533496687247	0.0102214436903224	2	151342091	F	II	RND3	Body	island	Body-island	chr2:151341742-151343191	rs544587984;rs564565588	8;47
cg03263115	-0.00882142415800369	0.955278748346583	-3.86296799843635	0.000169516739314173	0.0508971910611099	-1.18667760425156	0.954168359291729	0.962989783449733	0.00882142415800369	2	16687315	R	II		IGR	shelf	IGR-shelf	chr2:16689508-16689822	rs569391956;rs561809792	30;29
cg11765312	0.0129504838263352	0.940821544832138	3.86296155192083	0.000169520787509782	0.0508971910611099	-1.18670028883428	0.942451675663425	0.92950119183709	-0.0129504838263356	2	84714510	R	II		IGR	opensea	IGR-opensea		rs575841562;rs140131301;rs561841872;rs529372166	50;38;33;26
cg11785165	-0.00568460392717477	0.00737383776920218	-3.86293235258632	0.00016953912486363	0.0508971910611099	-1.18680303771322	0.00665829321892843	0.0123428971461032	0.00568460392717477	12	1762077	F	II		IGR	opensea	IGR-opensea		rs181333225	21
cg09432613	-0.00195526758552197	0.00498873287167076	-3.86265241428078	0.000169715023478683	0.0509172803987423	-1.18778807436153	0.00474261527349317	0.00669788285901514	0.00195526758552197	10	102497520	F	II		IGR	island	IGR-island	chr10:102497154-102497675
cg25475470	-0.00800352990071795	0.953300952928645	-3.86260010192961	0.000169747913059613	0.0509172803987423	-1.18797214273136	0.952293515598485	0.960297045499203	0.00800352990071773	7	80353876	R	II		IGR	opensea	IGR-opensea		rs185208226;rs561735826;rs530521929	40;2;1
cg15349548	0.0186355196976	0.907798756759991	3.86242181200458	0.000169860052197429	0.0509296346981264	-1.18859946575207	0.910144486512136	0.891508966814536	-0.0186355196976	9	98316500	R	II		IGR	shore	IGR-shore	chr9:98315341-98315559	rs146936547;rs541379147;rs553727913;rs575068586	32;27;19;11
cg22374834	0.0228907580651536	0.573860469923133	3.86227723309592	0.000169951039792955	0.05093563940016	-1.18910815745926	0.57674182408518	0.553851066020026	-0.0228907580651537	3	55851348	R	II	ERC2	Body	opensea	Body-opensea		rs527659196;rs541445685;rs79980402;rs181844217	45;44;20;16
cg03604364	0.0164038187862883	0.890995990784094	3.86192228921782	0.000170174612525417	0.0509813592949684	-1.19035693951605	0.893060807134815	0.876656988348527	-0.0164038187862885	7	139705703	F	II	TBXAS1	Body	opensea	Body-opensea		rs184843934;rs535676023;rs111851771;rs28533912;rs572291491	1;9;15;26;36
cg22239145	0.0235004976264176	0.805524350377425	3.86180875575451	0.000170246184192195	0.0509815231594317	-1.1907563592359	0.808482454973757	0.784981957347339	-0.0235004976264178	13	58290755	R	II	PCDH17	Body	opensea	Body-opensea		rs566589266;rs535175524;rs555348529	34;30;1
cg19502122	-0.0093780408569113	0.967559344032354	-3.86168748034322	0.000170322667998543	0.0509831572516074	-1.19118300523214	0.966378891337078	0.975756932193989	0.00937804085691119	13	45775900	F	II	KCTD4	TSS1500	opensea	TSS1500-opensea		rs145678852;rs115007626	0;12
cg01400480	0.0123933394599581	0.766879090542519	3.86136081610232	0.000170528845252994	0.0510095874721252	-1.19233215359849	0.768439091313703	0.756045751853744	-0.0123933394599586	11	12252002	R	II	MICAL2	Body	opensea	Body-opensea		rs114691345	17
cg14686798	0.0050998469534744	0.0252066844898315	3.8613224234887	0.000170553092690304	0.0510095874721252	-1.19246720700757	0.0258486232671919	0.0207487763137175	-0.00509984695347441	2	27994521	R	I	MRPL33	TSS200	island	TSS200-island	chr2:27994470-27994944	rs539284974;rs557649475;rs577311576	43;38;13
cg02034720	-0.00312910457548654	0.0124339379774049	-3.86116379445111	0.000170653312010256	0.0510109817122977	-1.19302520364795	0.0120400646741968	0.0151691692496833	0.00312910457548653	5	41925147	R	II	FBXO4	TSS1500	shore	TSS1500-shore	chr5:41925289-41925716	rs140413427;rs568498478;rs76494928;rs563592410	44;38;28;22
cg22686066	-0.00467374044929838	0.0142175302317006	-3.86108087031736	0.000170705724443764	0.0510109817122977	-1.19331689182757	0.0136292272380826	0.018302967687381	0.00467374044929837	20	60641183	R	I	TAF4	TSS1500	island	TSS1500-island	chr20:60640721-60641805	rs565537502;rs534068765	49;39
cg15086892	0.0155373525904007	0.728415923998707	3.86094332778661	0.000170792692326353	0.0510109817122977	-1.19380069069799	0.730371674674421	0.714834322084021	-0.0155373525904003	21	44311114	R	II		IGR	shore	IGR-shore	chr21:44312913-44313860	rs188815695;rs61121810	47;46
cg05004378	-0.00452740861750752	0.0412511865788564	-3.86086534827944	0.000170842017325667	0.0510109817122977	-1.19407497345267	0.0406813029766526	0.0452087115941601	0.0045274086175075	9	127623840	F	I	RPL35	Body	island	Body-island	chr9:127623557-127624486	rs150981052;rs200773797;rs113558706	16;37;48
cg01031949	0.00504953307576106	0.967786466060183	3.86038810688638	0.000171144185749852	0.0510799569776482	-1.19575351004906	0.968422071622167	0.963372538546406	-0.00504953307576073	6	14606753	R	II		IGR	opensea	IGR-opensea		rs113929686;rs151288112	42;41
cg06573088	0.0267675244955997	0.815125467562707	3.85992600352014	0.000171437253439332	0.0511461598166054	-1.19737864346863	0.818494806310405	0.791727281814805	-0.0267675244955997	6	17492721	R	II	CAP2	Body	opensea	Body-opensea		rs190707940;rs532577990;rs182136859	38;2;1
cg22175764	-0.00502862558721665	0.0123695581622715	-3.85978792053947	0.000171524918702052	0.0511510538613765	-1.19786422557949	0.0117365843121324	0.016765209899349	0.00502862558721664	20	56803964	F	II		IGR	island	IGR-island	chr20:56803282-56804112	rs140283578;rs150358374	1;14
cg16856213	0.020476533468385	0.942447574835885	3.85958833398083	0.000171651706275285	0.0511676057991691	-1.19856606606868	0.945025040587151	0.924548507118765	-0.0204765334683856	8	588810	F	I		IGR	opensea	IGR-opensea		rs541034969;rs59183076	34;51
cg20481837	0.0134621115511027	0.960272996095468	3.85896687305196	0.000172047060712343	0.0512641677788791	-1.20075122745857	0.961967527619384	0.94850541606828	-0.0134621115511031	4	151501627	F	II	MAB21L2	TSS1500	shore	TSS1500-shore	chr4:151500763-151501299	rs568684679;rs137996769	0;41
cg06895971	0.0232103324698245	0.863665896991271	3.85876192911882	0.000172177629428916	0.051281785229907	-1.20147178234015	0.866587477302158	0.843377144832333	-0.0232103324698248	2	220147672	F	II	DNAJB2	Body	shelf	Body-shelf	chr2:220143879-220144633	rs528627093	18
cg20401130	0.0160742315068387	0.721006015958108	3.85850550837283	0.000172341126388461	0.0513037436651419	-1.20237327898166	0.723029345798129	0.70695511429129	-0.0160742315068392	2	218894951	R	II		IGR	shelf	IGR-shelf	chr2:218898490-218898835	rs114429129;rs541506564;rs561554921	33;13;5
cg10594495	-0.00372239414822468	0.0292064299685375	-3.85842216068951	0.000172394301644361	0.0513037436651419	-1.20266629339767	0.0287378768589708	0.0324602710071955	0.00372239414822467	19	46184844	F	II	GIPR	Body	island	Body-island	chr19:46184799-46185136	rs201575060;rs145063978	14;38
cg03272731	-0.00809558113079079	0.96745288631245	-3.85770594282833	0.000172851886934627	0.0514186010947679	-1.20518399423607	0.966433862114168	0.974529443244959	0.00809558113079045	20	5095989	R	II	PCNA	Body	shore	Body-shore	chr20:5093360-5094145	rs145675493;rs199716028;rs147737215	47;35;2
cg15802639	0.0155977760951497	0.857945324498885	3.85722561941869	0.000173159407723456	0.0514514229242887	-1.20687224957938	0.859908680930442	0.844310904835292	-0.0155977760951499	6	97009594	F	II	FHL5	TSS1500	opensea	TSS1500-opensea		rs577907800	13
cg20856064	0.0069630918072363	0.078799791067395	3.85721220243318	0.000173168005233615	0.0514514229242887	-1.20691940556184	0.0796762641620122	0.0727131723547759	-0.00696309180723632	3	49027210	F	I	P4HTM	TSS200	island	TSS200-island	chr3:49027116-49028356
cg17987646	0.00635731991138722	0.972620255066569	3.85709966947162	0.000173240131538401	0.0514514229242887	-1.20731491408505	0.973420477153317	0.96706315724193	-0.0063573199113871	8	116479772	F	II	TRPS1	Body	opensea	Body-opensea		rs188629987;rs181126141	17;46
cg09587845	0.0185262029434993	0.774477743998441	3.85699676326673	0.000173306112709288	0.0514514229242887	-1.20767658020559	0.776809713599721	0.758283510656221	-0.0185262029434996	22	21429946	R	II		IGR	opensea	IGR-opensea		rs527443247;rs17212479	29;1
cg09200665	-0.00777908830913718	0.0552933437617455	-3.85693524959548	0.000173345565312121	0.0514514229242887	-1.20789276762054	0.0543141578207352	0.0620932461298724	0.00777908830913716	11	75110664	R	I	SNORD15A	TSS1500	island	TSS1500-island	chr11:75110493-75110924	rs17879266;rs528006215;rs183314111;rs570846657	39;38;24;3
cg16703069	0.0201624618508659	0.768607669042423	3.8568237911712	0.000173417072385037	0.0514514229242887	-1.20828447681437	0.771145601303371	0.750983139452505	-0.0201624618508662	6	3206264	R	II		IGR	opensea	IGR-opensea
cg19750174	-0.00903076404899394	0.966254381515287	-3.85675070273116	0.000173463978095262	0.0514514229242887	-1.20854133365417	0.965117641984645	0.974148406033638	0.00903076404899328	19	36906819	R	II	ZFP82	5'UTR	shelf	5'UTR-shelf	chr19:36909281-36909854
cg15769256	0.00487783590634314	0.0256978577172853	3.85646575724556	0.000173646961714545	0.0514844234277986	-1.20954268821363	0.0263118510481536	0.0214340151418105	-0.00487783590634316	15	75746558	F	II	SIN3A	5'UTR	island	5'UTR-island	chr15:75743081-75748449	rs139658622;rs141938235;rs563375692	5;36;50
cg03314315	-0.00717059291443878	0.940112094498002	-3.85620398378592	0.000173815226600231	0.0515130345390777	-1.21046255884414	0.939209502382898	0.946380095297336	0.00717059291443867	7	127839989	R	II		IGR	shore	IGR-shore	chr7:127841328-127841840	rs139668179;rs149771239	33;10
cg08800753	-0.036126569808739	0.10456363840335	-3.85595589312304	0.000173974839353766	0.0515390588890356	-1.21133430146815	0.100016238007844	0.136142807816584	0.036126569808739	14	63513359	R	II	KCNH5	TSS1500	shore	TSS1500-shore	chr14:63512022-63512996	rs79415355	1
cg02221819	-0.00412771798408082	0.00503374981217123	-3.85582763864749	0.000174057408353291	0.0515422474075877	-1.21178494506776	0.00451417691907015	0.00864189490315097	0.00412771798408082	17	18759894	R	II	PRPSAP2	TSS1500	shore	TSS1500-shore	chr17:18761273-18761853	rs145761484	14
cg04012027	-0.0169328211986322	0.912997637263505	-3.85544494773109	0.000174304002494098	0.0515939847382529	-1.2131295215177	0.910866233196544	0.927799054395177	0.0169328211986323	6	27670844	R	II		IGR	opensea	IGR-opensea
cg17933206	0.012579586606895	0.898347822295922	3.85486338081433	0.000174679381892538	0.051683784139515	-1.21517263741096	0.899931266763923	0.887351680157027	-0.0125795866068954	2	235377687	R	II		IGR	opensea	IGR-opensea		rs115433265;rs577909984;rs543350028	38;13;1
cg20329966	-0.0033815086752529	0.0120135503452949	-3.85465645003083	0.000174813133082226	0.0517020465292219	-1.21589955034283	0.0115879058966617	0.0149694145719146	0.0033815086752529	1	185126242	R	II	C1orf25	TSS200	island	TSS200-island	chr1:185125850-185126705	rs541162099;rs558909907	40;6
cg08723541	0.0165365323931272	0.930855343625945	3.85450029859202	0.00017491412710414	0.0517081412567803	-1.2164480630548	0.932936865185919	0.916400332792791	-0.0165365323931277	4	36991879	F	II		IGR	opensea	IGR-opensea
cg00090764	-0.0120041768067036	0.885297157153708	-3.85435264313601	0.000175009677184002	0.0517081412567803	-1.21696671537677	0.883786141891326	0.895790318698029	0.0120041768067037	1	2259065	R	II	MORN1	Body	island	Body-island	chr1:2259064-2259326	rs569100936;rs531905139	11;2
cg21888473	-0.00480019953949152	0.0211610767400602	-3.85420826490934	0.000175103154480594	0.0517081412567803	-1.2174738405726	0.0205568558190054	0.0253570553584969	0.00480019953949152	7	91509769	R	II	MTERF1	5'UTR	shore	5'UTR-shore	chr7:91509997-91510427	rs536075064;rs553039360	49;1
cg22397846	-0.0124344510428592	0.949652249900615	-3.85417933888343	0.000175121888263072	0.0517081412567803	-1.21757544072	0.94808707424487	0.960521525287729	0.0124344510428588	1	167675151	F	II	RCSD1	3'UTR	opensea	3'UTR-opensea		rs536976529	1
cg12435377	0.0279105089663331	0.728988129475939	3.85370907189241	0.00017542672142796	0.0517768505925123	-1.21922712582978	0.732501340394778	0.704590831428445	-0.0279105089663335	2	240246341	F	II	HDAC4	Body	opensea	Body-opensea		rs570481407;rs534561397	4;10
cg06602498	-0.00346702451046343	0.0113666586946687	-3.85347742332139	0.00017557706434032	0.0517999246952247	-1.22004066844622	0.0109302500150299	0.0143972745254934	0.00346702451046343	7	66205495	R	I	RABGEF1	TSS200	island	TSS200-island	chr7:66205245-66206565	rs529511347;rs141129432;rs559040882;rs528136233	37;22;18;8
cg15537056	0.0302754971845243	0.656615351120463	3.85328156407217	0.000175704275039058	0.051816158020968	-1.22072848912731	0.660426252863969	0.630150755679445	-0.0302754971845244	10	134170262	R	II	LRRC27	Body	shelf	Body-shelf	chr10:134165143-134166313	rs371982944;rs554429059	41;5
cg05824809	0.00832195887526932	0.923875923818252	3.8529694692807	0.000175907161784796	0.0518344385033289	-1.22182444848403	0.924923443117237	0.916601484241967	-0.0083219588752701	16	85427847	F	II		IGR	opensea	IGR-opensea		rs368499671;rs138190175;rs73259316	0;1;34
cg06633426	0.00607557869869824	0.961424143023412	3.85296195483253	0.000175912049524768	0.0518344385033289	-1.22185083550808	0.96218890118129	0.956113322482592	-0.00607557869869824	1	41511239	F	II	SCMH1	Body	opensea	Body-opensea		rs192730038;rs145306221;rs555259127	0;1;47
cg14315842	0.0187400725044806	0.916148474921857	3.85285304888823	0.000175982901410717	0.0518344385033289	-1.22223325461437	0.918507365167177	0.899767292662697	-0.0187400725044802	9	138626345	R	II	KCNT1	Body	shore	Body-shore	chr9:138626544-138626789	rs530135934	47
cg27591668	0.0114088594136711	0.915954500826384	3.85265125516293	0.000176114255787921	0.051851851027305	-1.22294182247904	0.917390581032301	0.90598172161863	-0.0114088594136711	2	45970814	R	II	PRKCE	Body	opensea	Body-opensea		rs527993126;rs182324195	50;3
cg24953735	-0.043919565386573	0.655490001201614	-3.85235370770472	0.000176308109496856	0.0518876428851346	-1.22398656004438	0.649961664299808	0.693881229686381	0.0439195653865728	19	2749080	F	II		IGR	opensea	IGR-opensea
cg01062838	-0.0145284998650016	0.917410969723317	-3.85186751730015	0.00017662530147124	0.0519302379819273	-1.22569351285696	0.915582207502548	0.930110707367549	0.0145284998650012	5	40831429	R	II	RPL37	3'UTR	shelf	3'UTR-shelf	chr5:40835241-40835873	rs572911178;rs116281364;rs141295376	21;15;1
cg18995328	0.046742513633601	0.795870982573197	3.85181064537891	0.00017666244027625	0.0519302379819273	-1.22589317153868	0.801754655617986	0.755012141984384	-0.0467425136336012	4	100556803	R	II		IGR	opensea	IGR-opensea		rs145421623;rs535812330;rs189857773	34;10;2
cg08047577	-0.0202351090837363	0.940438386491559	-3.85179925129447	0.000176669881794186	0.0519302379819273	-1.2259331721484	0.937891309823676	0.958126418907412	0.0202351090837359	14	60867572	R	II		IGR	shelf	IGR-shelf	chr14:60864443-60864677	rs188264742;rs557269162	29;9
cg21589955	-0.0169047232227517	0.93634180461308	-3.85151775872338	0.000176853820220706	0.0519630258511758	-1.22692136275503	0.934213937354272	0.951118660577024	0.0169047232227515	3	158423584	R	II	RARRES1	Body	opensea	Body-opensea		rs16847130	12
cg00954578	-0.00510434497491374	0.977786862635943	-3.85112890760835	0.000177108210319319	0.0519729212712176	-1.22828634333817	0.977144357674066	0.982248702648979	0.00510434497491374	8	28832815	F	II	HMBOX1	Body	opensea	Body-opensea		rs529554531;rs183662731;rs559068666;rs532837990	1;16;41;43
cg13987373	0.00556619148589832	0.947314106232862	3.85105022925095	0.000177159724725738	0.0519729212712176	-1.22856251367174	0.948014745720598	0.942448554234699	-0.00556619148589865	20	1319051	F	II	FKBP1A-SDCBP2	Body	opensea	Body-opensea		rs527386542;rs377542589	19;50
cg25097610	0.0458591165289775	0.639778397187863	3.85090437919911	0.00017725525724953	0.0519729212712176	-1.22907445248488	0.645550873394308	0.59969175686533	-0.0458591165289778	4	4763360	R	II		IGR	opensea	IGR-opensea		rs7688034;rs544494435;rs561503254	40;25;2
cg04522596	0.004197624846216	0.959539146223777	3.8507746723426	0.000177340257020262	0.0519729212712176	-1.22952971490019	0.960067518582042	0.955869893735825	-0.00419762484621655	12	98878060	R	II		IGR	opensea	IGR-opensea
cg14135770	-0.00527858091487276	0.019588325075857	-3.85075151778317	0.000177355434788544	0.0519729212712176	-1.22961098455086	0.0189238883173416	0.0242024692322143	0.00527858091487276	16	90089036	R	I	GAS8	5'UTR	island	5'UTR-island	chr16:90088915-90089413	rs544667020;rs562863688	33;16
cg10024446	0.00735550675306162	0.91571335969686	3.85067261256597	0.000177407166274291	0.0519729212712176	-1.22988792916369	0.916639227679763	0.909283720926701	-0.00735550675306207	10	22048429	F	I	DNAJC1	Body	opensea	Body-opensea		rs200747447;rs143219358;rs149300535;rs566581640	11;25;38;43
cg26096228	0.0324638832996111	0.530015518415997	3.8506390701711	0.000177429161531968	0.0519729212712176	-1.23000565617661	0.534101881348815	0.501637998049204	-0.0324638832996111	2	111475122	F	II		IGR	opensea	IGR-opensea		rs536161491;rs147554068	0;35
cg07048210	-0.0129585252616378	0.909879841633621	-3.85058176415402	0.000177466745661402	0.0519729212712176	-1.23020678676594	0.908248698593694	0.921207223855332	0.0129585252616379	1	2139235	R	II	C1orf86	TSS200	shore	TSS200-shore	chr1:2136808-2137351	rs543347847;rs188786304;rs554145811	19;5;2
cg20177995	0.0226207817977684	0.899399121395721	3.85035973994228	0.000177612431599812	0.0519943733288519	-1.23098601639623	0.902246492531104	0.879625710733335	-0.0226207817977687	2	210341483	R	II	MAP2	5'UTR	opensea	5'UTR-opensea		rs186405431;rs116072655	2;1
cg03660911	-0.00396332431685469	0.0142619262756468	-3.8500235674347	0.000177833234702372	0.052037788776748	-1.2321657984203	0.0137630462917071	0.0177263706085618	0.00396332431685468	8	82024480	R	I	PAG1	TSS200	island	TSS200-island	chr8:82023855-82024483	rs577340235;rs544718673	35;22
cg26065802	-0.00494219212052035	0.0152968675210871	-3.84976760843418	0.000178001527251782	0.0520658093974446	-1.23306401877157	0.0146747734080146	0.019616965528535	0.00494219212052034	3	101546384	F	II	NXPE3	3'UTR	opensea	3'UTR-opensea		rs549166827	16
cg03635932	-0.0060854367655262	0.945410850284183	-3.84918036015445	0.000178388213934	0.0521331681155472	-1.23512462803558	0.94464485125076	0.950730288016286	0.00608543676552564	10	72653598	R	II		IGR	opensea	IGR-opensea
cg13230208	-0.0707100960575284	0.415602207130504	-3.84916718452159	0.00017839689887043	0.0521331681155472	-1.23517085739729	0.406701635598787	0.477411731656315	0.0707100960575283	1	27524410	F	II		IGR	shelf	IGR-shelf	chr1:27527884-27528085	rs554653344	1
cg23763427	-0.00462211844553506	0.975855448582942	-3.84908709603746	0.000178449699163973	0.0521331681155472	-1.23545186121272	0.975273643463923	0.979895761909458	0.00462211844553451	12	57878408	R	II		IGR	shelf	IGR-shelf	chr12:57881750-57882035	rs76370933	27
cg11112221	0.0175737336941963	0.856868231990969	3.84888932840412	0.000178580145929546	0.0521382201109028	-1.2361457416447	0.85908031035807	0.841506576663874	-0.0175737336941967	16	73158462	R	II		IGR	opensea	IGR-opensea		rs115180270;rs573977887	11;2
cg11738710	0.00590538786698613	0.939377806533718	3.84884065559926	0.000178612264213862	0.0521382201109028	-1.23631650886769	0.940121142069423	0.934215754202436	-0.00590538786698624	8	134220552	R	II	WISP1	Body	opensea	Body-opensea		rs190995388;rs116210240;rs573464448	51;2;1
cg17188688	0.0231528354245887	0.89759655423484	3.84838215339561	0.000178915090843534	0.0522053870762148	-1.2379250654779	0.900510897155418	0.877358061730829	-0.0231528354245889	22	22333247	R	II	TOP3B	5'UTR	shelf	5'UTR-shelf	chr22:22336948-22337333	rs80151306;rs5756306	49;31
cg27225858	-0.0176916187869113	0.915106839604977	-3.84799700241245	0.000179169848191187	0.0522584790864015	-1.23927616488772	0.912879922554876	0.930571541341787	0.0176916187869112	22	29590426	F	II		IGR	opensea	IGR-opensea		rs564665959;rs576835463;rs73399012	6;10;38
cg10027904	-0.00860955160940335	0.951688565129797	-3.84730211942334	0.000179630349261473	0.0523502740392601	-1.24171351833715	0.950604845346795	0.959214396956198	0.00860955160940302	9	32560067	F	II	TOPORS-AS1	Body	opensea	Body-opensea
cg03963504	-0.00426397070847795	0.97068890992391	-3.8473019929006	0.00017963043321078	0.0523502740392601	-1.24171396209247	0.970152186338227	0.974416157046704	0.00426397070847728	8	124779495	F	II	FAM91A1	TSS1500	shore	TSS1500-shore	chr8:124780286-124781265	rs189706833;rs181349510;rs570376849	0;1;37
cg25169492	0.0284289936902331	0.802530774629202	3.84684119460113	0.00017993642565784	0.0524181681563301	-1.24333004914959	0.806109249359441	0.777680255669208	-0.0284289936902329	3	127315734	F	II	MCM2	TSS1500	shore	TSS1500-shore	chr3:127316984-127317531	rs569030469;rs539647433;rs147891585	1;24;26
cg01819555	0.0501573349335328	0.780348443627767	3.84671863259542	0.000180017896122358	0.0524206271142511	-1.24375986558561	0.786661954318701	0.736504619385168	-0.0501573349335334	5	50791600	F	II		IGR	opensea	IGR-opensea		rs191045790;rs76120805	14;15
cg24567897	-0.0154493344369352	0.927819848476725	-3.84624624675667	0.000180332232456129	0.0524804973398862	-1.24541638591394	0.925875177009139	0.941324511446073	0.0154493344369346	8	99257523	R	II	NIPAL2	Body	opensea	Body-opensea		rs541373708;rs554834068;rs192426482;rs76807351;rs563264001;rs16896848;rs545901284	41;32;30;11;9;8;2
cg26984131	0.0111874728642071	0.925545618194555	3.8461899585365	0.000180369722676928	0.0524804973398862	-1.24561376139045	0.926953831562077	0.91576635869787	-0.0111874728642075	2	239367999	R	II		IGR	opensea	IGR-opensea
cg27142059	-0.0315877900144914	0.207398112851066	-3.8457888280631	0.000180637106220729	0.0525312835820133	-1.24702026343896	0.203422027394697	0.235009817409188	0.0315877900144913	6	30139996	F	II	TRIM15	Body	island	Body-island	chr6:30139718-30140263	rs142991113;rs541125510	19;50
cg25784359	0.00646950841039606	0.93685195616481	3.84565357265087	0.000180727348963963	0.0525312835820133	-1.24749448880721	0.937666299880803	0.931196791470407	-0.00646950841039617	6	30900299	R	II	SFTA2	TSS1500	opensea	TSS1500-opensea		rs542385450	1
cg25892286	0.0440618430928135	0.56905010427431	3.8455106991367	0.000180822721042554	0.0525312835820133	-1.24799540965758	0.574596350258021	0.530534507165208	-0.0440618430928135	4	7187328	F	II		IGR	opensea	IGR-opensea		rs184570232;rs189806565;rs77268558	1;35;41
cg24769691	0.00610695324367361	0.950450488015977	3.84548930796864	0.000180837004362155	0.0525312835820133	-1.2480704067373	0.951219195417279	0.945112242173605	-0.00610695324367383	5	148745631	R	II	PCYOX1L	Body	opensea	Body-opensea
cg04062040	0.0429051597799711	0.860360916348797	3.84524182112576	0.000181002334340813	0.052539622924723	-1.24893806687151	0.865761565831591	0.822856406051619	-0.0429051597799712	2	103343421	R	II	MFSD9	Body	opensea	Body-opensea		rs561138182;rs202080283;rs576420296	17;10;1
cg05258914	0.0197512049753852	0.869529973371591	3.84522720496524	0.000181012102943494	0.052539622924723	-1.24898930801553	0.872016139032828	0.852264934057443	-0.0197512049753853	6	83962736	R	II	ME1	Body	opensea	Body-opensea		rs73749769	36
cg03758484	-0.00300165872473131	0.0184634576522935	-3.84483959086296	0.000181271344808049	0.0525848689889612	-1.25034814276045	0.0180856264841455	0.0210872852088768	0.0030016587247313	2	173421431	F	II	PDK1	Body	island	Body-island	chr2:173420200-173421443	rs191450122;rs75632562	38;49
cg12365411	0.0431036160513752	0.598176431087589	3.84470848429182	0.000181359110566079	0.0525848689889612	-1.25080772977723	0.60360206108007	0.560498445028694	-0.0431036160513756	14	50910667	R	II	MAP4K5	ExonBnd	opensea	ExonBnd-opensea
cg07583010	0.0343298386209353	0.593044233091194	3.84460610388146	0.000181427674440908	0.0525848689889612	-1.25116660993959	0.597365471519004	0.563035632898069	-0.0343298386209356	12	76577332	R	II		IGR	opensea	IGR-opensea		rs574113270	39
cg01220257	0.00945344896017031	0.911457099612393	3.84455632448739	0.00018146102045926	0.0525848689889612	-1.25134110181721	0.91264704423675	0.90319359527658	-0.00945344896016986	19	45260935	F	II	BCL3	Body	island	Body-island	chr19:45260352-45261809	rs35211322	36
cg11430096	0.0257512582662626	0.662746706127973	3.84440697745884	0.000181561099384315	0.0525926380702427	-1.25186459745311	0.665988123252398	0.640236864986135	-0.0257512582662628	6	110968061	F	II	CDK19	Body	shore	Body-shore	chr6:110967011-110967823	rs565716265	37
cg02047646	-0.00597598598273597	0.952246851803631	-3.84423343518139	0.000181677457655143	0.0525997348914104	-1.25247288225505	0.951494629791818	0.957470615774554	0.00597598598273608	7	156759797	F	II	NOM1	Body	shore	Body-shore	chr7:156760878-156761236	rs374129394;rs541831846;rs147257471;rs575385751;rs545586116	1;15;44;46;49
cg16173787	0.00668912154586987	0.945093066280093	3.84415188996276	0.000181732157328919	0.0525997348914104	-1.25275869953173	0.945935053607545	0.939245932061675	-0.0066891215458702	11	69411241	F	II		IGR	opensea	IGR-opensea		rs184614307;rs115995701	19;43
cg08864035	-0.00391782634589384	0.0206912795051732	-3.84401844505876	0.000181821704518943	0.0526044415573145	-1.25322641540543	0.0201981265385572	0.0241159528844511	0.00391782634589383	1	114471711	R	II	HIPK1	TSS1500	shore	TSS1500-shore	chr1:114471965-114472899
cg11007608	-0.00782648673414721	0.959656297384113	-3.84341005652035	0.000182230490506802	0.0527014690111936	-1.25535861136509	0.958671145207787	0.966497631941934	0.0078264867341471	12	53364531	F	II		IGR	opensea	IGR-opensea		rs116940948	15
cg21282907	0.026164963787224	0.632919543812019	3.84319881766486	0.000182372629371187	0.052721334419105	-1.25609886798806	0.636213035757264	0.61004807197004	-0.0261649637872244	6	74289980	R	II		IGR	opensea	IGR-opensea		rs539342574	13
cg13672160	-0.00874705598913739	0.903866253207633	-3.84305788692201	0.000182467517727456	0.0527275298811464	-1.25659272142554	0.902765225181029	0.911512281170166	0.00874705598913739	9	138995100	F	II		IGR	shore	IGR-shore	chr9:138993325-138993684	rs532806037;rs552788213;rs118125439;rs12004709;rs550444335	0;1;4;31;32
cg14909834	0.00521429973183685	0.97391275186443	3.84289160220621	0.000182579537176177	0.0527386687263822	-1.25717540205123	0.974569097285221	0.969354797553384	-0.00521429973183685	12	46028649	R	II		IGR	opensea	IGR-opensea		rs560694550;rs185993622;rs573897105;rs142600737;rs146486456	46;39;32;2;1
cg02056682	-0.0103686938666262	0.0267127342512213	-3.84278182504355	0.000182653525516339	0.052738817624951	-1.25756006254181	0.0254075839743033	0.0357762778409295	0.0103686938666262	16	54965084	F	I	IRX5	TSS200	island	TSS200-island	chr16:54962422-54967805	rs531728219;rs555117991	48;50
cg11747060	0.0730745119769661	0.562456598357403	3.84188744881801	0.000183257385405672	0.0528918983691963	-1.26069363505083	0.571654788676182	0.498580276699216	-0.0730745119769662	9	118286755	R	II		IGR	opensea	IGR-opensea		rs10115663;rs10124639	36;15
cg24172291	-0.0198486251410522	0.0383374813966985	-3.84157647600607	0.000183467790266354	0.0529009999460021	-1.2617830331252	0.0358390530572654	0.0556876781983176	0.0198486251410522	12	115889509	R	II		IGR	shore	IGR-shore	chr12:115889597-115889995	rs189868863	37
cg01757646	0.0316867160957132	0.847068295906429	3.84157059210311	0.00018347177353881	0.0529009999460021	-1.26180364488818	0.851056833596798	0.819370117501085	-0.0316867160957134	8	83589453	F	II		IGR	opensea	IGR-opensea		rs190951346	48
cg10341482	0.0117540905488547	0.902799539001566	3.84141452892326	0.000183577454860378	0.0529009999460021	-1.262350336809	0.904279074874848	0.892524984325993	-0.011754090548855	19	2425890	R	II	TIMM13	3'UTR	island	3'UTR-island	chr19:2424005-2427983	rs530440476;rs542643995	41;20
cg02805354	0.0565535397834194	0.830224894876764	3.84140528655075	0.000183583715332253	0.0529009999460021	-1.2623827124283	0.83734352226209	0.78078998247867	-0.0565535397834195	10	127850048	F	II	ADAM12	Body	opensea	Body-opensea		rs1676737	8
cg00196377	0.00797566391907834	0.956893668929661	3.84123272678572	0.000183700638755626	0.0529134504409263	-1.26298716998387	0.95789759865374	0.949921934734662	-0.00797566391907867	1	222912461	F	II	FAM177B	5'UTR	opensea	5'UTR-opensea		rs547777204;rs557154954;rs74840046	0;1;14
cg09849018	0.0211797067952462	0.818309653327406	3.84104037421608	0.000183831056809001	0.0529297764049342	-1.26366093352934	0.820975630406528	0.799795923611282	-0.0211797067952464	22	44677823	F	II	KIAA1644	Body	opensea	Body-opensea		rs542707325	1
cg00117294	0.0116431381561523	0.936061267718727	3.84092236201746	0.000183911114457728	0.0529315950111295	-1.26407428755262	0.937526837556565	0.925883699400412	-0.0116431381561529	20	43028896	F	II	HNF4A	TSS1500	opensea	TSS1500-opensea		rs543971014;rs563752140;rs193279701;rs546013796	5;15;20;41
cg06449018	-0.00656551617375101	0.968861765863043	-3.84025330662427	0.000184365617802415	0.0530049361364617	-1.26641755146154	0.96803533725376	0.97460085342751	0.00656551617375056	20	55553840	R	II		IGR	opensea	IGR-opensea		rs534962916;rs551677323;rs190171150	16;5;1
cg22794841	-0.0656659084624255	0.347470858763985	-3.84023440339956	0.000184378474645178	0.0530049361364617	-1.26648375229114	0.339205219936547	0.404871128398972	0.0656659084624254	12	70342242	F	II	MYRFL	Body	opensea	Body-opensea		rs191147061;rs556290063;rs568202988	0;31;45
cg11839863	0.0211785186842798	0.870416000418364	3.8401433340944	0.000184440426475734	0.0530049361364617	-1.26680268165543	0.873081827945056	0.851903309260776	-0.0211785186842801	5	142066121	R	II	FGF1	5'UTR	opensea	5'UTR-opensea		rs577073834;rs78853576;rs545818978	26;23;20
cg04227141	0.00352570135328933	0.977554634885943	3.84011263742006	0.000184461312996491	0.0530049361364617	-1.26691018159464	0.977998429461881	0.974472728108591	-0.00352570135328967	13	33184404	F	II	PDS5B	5'UTR	opensea	5'UTR-opensea		rs143161329;rs541432738;rs559926100;rs533228403;rs552352831	6;9;11;21;22
cg12700450	0.0152454202768462	0.793831798670888	3.83989463276161	0.000184609711595537	0.053026350933684	-1.26767361514737	0.795750802621819	0.780505382344973	-0.0152454202768462	2	232225812	F	II	ARMC9	Body	opensea	Body-opensea		rs573870965;rs540717629;rs558926336	3;8;31
cg24252766	0.0154711783463305	0.93969761512567	3.83954234955249	0.000184849755074585	0.0530666061483025	-1.26890720622175	0.941645036176257	0.926173857829927	-0.0154711783463304	15	31171738	R	II		IGR	shelf	IGR-shelf	chr15:31175295-31175523	rs140508915;rs145660806	38;2
cg00705280	-0.0145599673601748	0.0479996468718664	-3.83947201218239	0.00018489771799513	0.0530666061483025	-1.26915349577268	0.0461669237076486	0.0607268910678234	0.0145599673601748	2	219866493	F	I	MIR375	TSS200	island	TSS200-island	chr2:219866131-219868054	rs188339811;rs574855055;rs557211348	36;40;50
cg00669651	-0.00787103565831004	0.974229224059054	-3.83925151808208	0.000185048149135349	0.0530885537367521	-1.2699255422999	0.97323846432584	0.98110949998415	0.00787103565831015	18	46701585	R	II	DYM	Body	opensea	Body-opensea		rs575809939;rs538525577	11;2
cg04747863	-0.00382221143609073	0.0223115806880949	-3.83848149218501	0.00018557440842473	0.0532182622322299	-1.27262145808508	0.0218304631646709	0.0256526746007616	0.00382221143609072	17	18761731	R	II	PRPSAP2	5'UTR	island	5'UTR-island	chr17:18761273-18761853	rs545962548	27
cg09135741	0.0052085925520509	0.0283144101930262	3.83817906550168	0.00018578148465233	0.0532563696818859	-1.27368015540559	0.0289700372275501	0.0237614446754992	-0.0052085925520509	10	104263683	R	II	ACTR1A	TSS1500	island	TSS1500-island	chr10:104263676-104264155	rs537977544;rs3818470	25;10
cg25819026	-0.0267432554310074	0.276002159539458	-3.83780518332696	0.000186037790974543	0.0533085534377353	-1.27498890145389	0.272635875639051	0.299379131070059	0.0267432554310073	19	41060392	F	I	SPTBN4	Body	island	Body-island	chr19:41060058-41060565	rs555500626;rs202127634;rs544188557	3;18;37
cg05347845	-0.020465990295659	0.07562507316246	-3.83768258328879	0.000186121909712159	0.0533113754155577	-1.27541803099011	0.0730489345238456	0.0935149248195045	0.020465990295659	1	229569892	F	I	ACTA1	TSS200	island	TSS200-island	chr1:229567206-229570684	rs548779559;rs562509475;rs117656252	12;19;33
cg12898595	0.00647384899510162	0.94171594114028	3.83740312032376	0.000186313790811696	0.0533450494793122	-1.27639617676088	0.942530831223579	0.936056982228478	-0.00647384899510162	3	65592742	R	II	MAGI1	Body	opensea	Body-opensea		rs60744394	25
cg16552978	0.00527170643482933	0.967898781718991	3.83690839893655	0.000186653930579889	0.0534201685232574	-1.27812760466086	0.96856235315834	0.96329064672351	-0.00527170643482999	6	132344817	R	II		IGR	opensea	IGR-opensea		rs527333249;rs551747488	50;2
cg26738728	0.0404138859559466	0.942241042637639	3.83680514351647	0.000186724996969703	0.0534201685232574	-1.27848895551721	0.94732810520552	0.906914219249574	-0.0404138859559467	1	150335388	R	II	RPRD2	TSS1500	shore	TSS1500-shore	chr1:150336831-150337289	rs137976634	1
cg16103990	-0.0272269791136875	0.153554245781541	-3.83651532761832	0.000186924602469679	0.0534399720114603	-1.27950314793727	0.150127073585413	0.1773540526991	0.0272269791136875	10	26500721	F	II	MYO3A	Body	island	Body-island	chr10:26500607-26501126	rs139127431	12
cg06673969	0.00699813477494871	0.931755816711224	3.83648845978313	0.000186943117471129	0.0534399720114603	-1.27959716707563	0.93263670080877	0.925638566033821	-0.00699813477494893	17	78668862	R	II	RPTOR	Body	opensea	Body-opensea		rs541493885;rs559807681	13;2
cg21229979	-0.0273424931318739	0.112023669499564	-3.83629747327051	0.00018707477916074	0.0534563202554056	-1.28026547447675	0.10858195707737	0.135924450209244	0.0273424931318739	6	163746175	F	I	LOC285796	TSS1500	opensea	TSS1500-opensea		rs185755452;rs569285145;rs116253885;rs555229059	0;3;20;35
cg02658528	0.0151645893262657	0.876826091235365	3.83565617552113	0.000187517519712863	0.053561510405847	-1.28250933060221	0.878734920661049	0.863570331334783	-0.0151645893262662	13	113689139	R	II	MCF2L	Body	shore	Body-shore	chr13:113687421-113687828	rs554847791	29
cg24979407	0.0234735690303407	0.87534442346848	3.83554766097666	0.00018759253460464	0.0535616234443956	-1.28288898527572	0.87829913845132	0.85482556942098	-0.0234735690303406	5	134208942	R	II	TXNDC15	TSS1500	shore	TSS1500-shore	chr5:134209887-134210504
cg01883046	0.0166895172445026	0.862705500837975	3.83527777796293	0.000187779225334025	0.0535936095207806	-1.28383317428592	0.864806279232388	0.848116761987886	-0.0166895172445028	2	174890420	F	II		IGR	island	IGR-island	chr2:174890243-174890814
cg13887021	0.0359419649634793	0.155624977652363	3.8347831619356	0.000188121832584488	0.0536425443291413	-1.28556345433146	0.16014914107434	0.12420717611086	-0.0359419649634793	9	91537165	F	II		IGR	opensea	IGR-opensea		rs556996967;rs191059146	18;25
cg15623359	0.00353713282818749	0.014171364970404	3.8347466604003	0.000188147139728849	0.0536425443291413	-1.28569113786883	0.0146165984732527	0.0110794656450652	-0.00353713282818749	2	73441816	R	II	SMYD5	Body	island	Body-island	chr2:73441313-73441817	rs572724780;rs533762510	50;35
cg07657974	-0.00892703151672225	0.950071929246882	-3.83468847509475	0.000188187487290938	0.0536425443291413	-1.28589466988565	0.948948246958064	0.957875278474786	0.00892703151672192	13	99484058	R	II	DOCK9	ExonBnd	opensea	ExonBnd-opensea		rs558071529	2
cg23760732	-0.0104983251414319	0.951597613301331	-3.8343679458585	0.000188409899943069	0.0536425443291413	-1.28701583515611	0.95027614580101	0.960774470942442	0.0104983251414315	8	30426227	F	II	RBPMS	3'UTR	opensea	3'UTR-opensea		rs553658534;rs148116894;rs545739105	5;25;49
cg02389942	-0.0724036461719788	0.19794821243315	-3.83427060785252	0.000188477491406648	0.0536425443291413	-1.28735629445522	0.188834466761152	0.261238112933131	0.0724036461719788	5	41869679	R	II	OXCT1	Body	island	Body-island	chr5:41869663-41870876	rs577709864	23
cg10524520	-0.00701660661371528	0.955761558881897	-3.83421729475999	0.000188514521752874	0.0536425443291413	-1.28754276476697	0.954878349657793	0.961894956271508	0.00701660661371517	12	19897434	F	II		IGR	opensea	IGR-opensea		rs146418361;rs141457037;rs186708225;rs17457207;rs562412476	0;21;35;36;47
cg17942436	0.0208097976924976	0.927006973831128	3.83419775373828	0.000188528096336946	0.0536425443291413	-1.28761111181083	0.929626388925288	0.90881659123279	-0.020809797692498	3	50407704	F	II	CACNA2D2	Body	opensea	Body-opensea
cg22506214	0.00512636867158134	0.955435922334008	3.83409833746462	0.0001885971723323	0.0536425443291413	-1.28795882764946	0.956081199509451	0.95095483083787	-0.00512636867158156	19	56174114	F	II	U2AF2	Body	shelf	Body-shelf	chr19:56176635-56176918	rs73062543;rs570395392	20;49
cg07176163	-0.00817399428208732	0.96923979927534	-3.83404140915376	0.000188636737843684	0.0536425443291413	-1.28815793536705	0.968210904890182	0.976384899172269	0.00817399428208698	17	8338627	F	II	NDEL1	TSS1500	shore	TSS1500-shore	chr17:8339002-8339960	rs117546885;rs113963720	46;48
cg15905657	0.00733000780083504	0.935995429538028	3.83395328522165	0.000188698000043302	0.0536425443291413	-1.2884661455522	0.936918087862609	0.929588080061774	-0.00733000780083559	11	86757759	F	II	TMEM135	Body	opensea	Body-opensea		rs575078523;rs138802879	3;20
cg20698127	0.0357669318007959	0.615875628978223	3.83345326691915	0.000189045961878054	0.0537201866334392	-1.29021483200491	0.620377760253848	0.584610828453052	-0.0357669318007959	13	52519330	F	II	ATP7B	Body	opensea	Body-opensea		rs561487016;rs557434750;rs186905175;rs4943045	0;20;27;47
cg13904574	0.0491052349539683	0.27762568578775	3.83332207251841	0.000189137360701032	0.0537248901904238	-1.29067362025154	0.283806764313424	0.234701529359456	-0.0491052349539685	9	34586050	R	II	CNTFR	5'UTR	shelf	5'UTR-shelf	chr9:34589113-34591978	rs554330231;rs577378055;rs560763745;rs562880824	40;29;15;1
cg12588208	0.00936032671618869	0.910042754967345	3.83310074976472	0.00018929164411074	0.0537474454678359	-1.29144755940329	0.911220977910641	0.901860651194452	-0.00936032671618903	3	119547934	R	II	GSK3B	Body	opensea	Body-opensea		rs369726717;rs575602383;rs72967123;rs570494023	47;23;2;1
cg22973812	0.0104038964834297	0.888432538843026	3.83279227725688	0.000189506878753414	0.0537872825500992	-1.29252619021112	0.889742120218563	0.879338223735133	-0.01040389648343	11	65786500	R	II	CATSPER1	Body	shelf	Body-shelf	chr11:65789909-65790168	rs534417081;rs554214687	4;1
cg25573884	0.00950913435119705	0.956536300580992	3.83264405336861	0.000189610383644807	0.0537953886878428	-1.2930444571749	0.957733254555268	0.948224120204071	-0.00950913435119694	7	25992424	F	II		IGR	shore	IGR-shore	chr7:25990012-25991320	rs144692824;rs573969122;rs536282746;rs556099659	0;25;40;41
cg03782461	-0.00737974220013793	0.956554759776219	-3.83238479194541	0.000189791555260728	0.0538120480966457	-1.29395092930959	0.9556258411776	0.963005583377738	0.00737974220013793	4	152347262	F	II	FAM160A1	5'UTR	opensea	5'UTR-opensea		rs565987495;rs539766625	0;1
cg14743812	-0.0666082698488243	0.14726659566309	-3.83234548333859	0.000189819038423944	0.0538120480966457	-1.2940883621295	0.138882337919881	0.205490607768706	0.0666082698488242	13	113006248	F	II		IGR	opensea	IGR-opensea		rs578027736	20
cg06656458	0.0172911780575924	0.724066619554982	3.83211031060039	0.000189983541706172	0.0538374205435019	-1.29491056149778	0.726243131478315	0.708951953420722	-0.0172911780575925	2	202275426	R	II	TRAK2	Body	opensea	Body-opensea		rs550135648	33
cg03420713	-0.0308433284150672	0.133089601260523	-3.83180063206504	0.000190200368323149	0.0538638030666745	-1.29599318180446	0.129207224257228	0.160050552672295	0.0308433284150671	16	751312	F	I	FBXL16	5'UTR	island	5'UTR-island	chr16:750398-751451
cg08351100	-0.0252217400657297	0.168401139361027	-3.83167499121865	0.000190288404868876	0.0538638030666745	-1.29643239548953	0.165226374877229	0.190448114942959	0.0252217400657297	2	200331917	R	I	FLJ32063	TSS1500	shore	TSS1500-shore	chr2:200333687-200334172	rs544694024;rs4675614;rs150506395	46;26;2
cg06204922	-0.00450086215336421	0.0119507150041894	-3.83165593386056	0.00019030176174016	0.0538638030666745	-1.29649901493881	0.0113841729149547	0.0158850350683189	0.0045008621533642	12	5019933	R	II	KCNA1	5'UTR	island	5'UTR-island	chr12:5018585-5021171	rs577448141;rs546296823	18;10
cg06827361	0.0131362124521243	0.899111061146252	3.83130099649813	0.000190550692095572	0.0539064374716201	-1.29773973221654	0.90076457040596	0.887628357953836	-0.0131362124521244	6	36651889	R	II	CDKN1A	Body	island	Body-island	chr6:36651874-36652135	rs571465815;rs181964284;rs4986866;rs4986868	40;15;2;1
cg15996087	-0.0138437831996989	0.0816220534462857	-3.83114926352839	0.000190657202222766	0.0539064374716201	-1.29827010071931	0.0798794793372327	0.0937232625369316	0.0138437831996989	11	67007458	R	I	KDM2A	TSS200	opensea	TSS200-opensea		rs574842247;rs535556413	23;18
cg24952962	0.0150772592641695	0.815616520113406	3.83100215334261	0.000190760521332665	0.0539064374716201	-1.29878429440551	0.817514356943861	0.802437097679691	-0.0150772592641699	7	140675776	F	II		IGR	opensea	IGR-opensea		rs567388130	0
cg05495011	-0.0158240053197711	0.0580972934359202	-3.830760719168	0.000190930201758948	0.0539064374716201	-1.29962814358796	0.0561054605984665	0.0719294659182376	0.0158240053197711	2	224477964	R	I		IGR	opensea	IGR-opensea		rs78833418;rs556619900;rs577028402	30;10;4
cg05650719	-0.0601731691597466	0.658770047237775	-3.83075302989263	0.000190935608151762	0.0539064374716201	-1.29965501806507	0.651195802168716	0.711368971328462	0.0601731691597465	12	132293520	F	I		IGR	island	IGR-island	chr12:132293443-132293816	rs12370169;rs552579468	18;43
cg11956108	0.0172307091438834	0.922190977964457	3.83063791537694	0.000191016563498229	0.0539064374716201	-1.30005734493641	0.924359878416135	0.907129169272251	-0.0172307091438837	1	1895061	F	II	KIAA1751	Body	shore	Body-shore	chr1:1896414-1896628	rs28674586;rs536709170;rs150160515	33;49;50
cg26973045	-0.00425296882418053	0.0345296524523125	-3.83048525236856	0.000191123975451486	0.0539064374716201	-1.30059088916189	0.0339943137191988	0.0382472825433793	0.00425296882418053	18	77711805	R	I	PQLC1	TSS200	island	TSS200-island	chr18:77710769-77712454
cg14315508	0.00523526961675158	0.961614209680861	3.83038498563164	0.000191194553191317	0.0539064374716201	-1.30094130347015	0.962273194667585	0.957037925050834	-0.00523526961675169	22	31976162	R	II	SFI1	Body	opensea	Body-opensea		rs149693590	15
cg02633165	0.010784173989855	0.944268941283961	3.8303537996111	0.00019121651007212	0.0539064374716201	-1.30105029151232	0.945626389758209	0.934842215768353	-0.0107841739898554	1	16044815	R	II	PLEKHM2	Body	opensea	Body-opensea		rs141741754;rs34822617;rs574931660	32;10;1
cg27149555	-0.00680473172734401	0.0151766487580797	-3.830343523398	0.000191223745684115	0.0539064374716201	-1.30108620437964	0.0143201091000924	0.0211248408274364	0.006804731727344	4	147097209	R	II	LSM6	5'UTR	island	5'UTR-island	chr4:147096877-147097562	rs548701135;rs3733458;rs531217709;rs551032981;rs571035380;rs538300316	48;41;24;8;7;1
cg11595794	-0.0041302551604967	0.0188920241206379	-3.83026579367281	0.00019127848459211	0.0539064374716201	-1.30135784834097	0.0183721318626733	0.02250238702317	0.0041302551604967	4	186317094	F	II	ANKRD37	TSS1500	shore	TSS1500-shore	chr4:186317143-186318255
cg00192636	0.00789294316149614	0.957684868567226	3.8299959975381	0.000191468596194718	0.0539223797619777	-1.30230067667692	0.958678385888254	0.950785442726757	-0.00789294316149647	17	77804193	R	II		IGR	shore	IGR-shore	chr17:77805866-77809046	rs74775947;rs551127923;rs115382341	44;32;1
cg01018665	0.0031898975216168	0.985922044571909	3.82990122701779	0.000191535418733094	0.0539223797619777	-1.30263184848696	0.98632357013407	0.983133672612453	-0.00318989752161702	14	53269354	F	II		IGR	opensea	IGR-opensea		rs534333802	38
cg01726805	0.0203281715407999	0.931972682733101	3.82978479158721	0.000191617547485139	0.0539223797619777	-1.30303871834115	0.934531473556418	0.914203302015617	-0.0203281715408007	5	75972882	F	II	IQGAP2	Body	opensea	Body-opensea		rs560357745;rs532359089	36;46
cg02564969	-0.00351129996579359	0.0149277736952394	-3.82971726485407	0.000191665193379592	0.0539223797619777	-1.30327467792304	0.0144857918813632	0.0179970918471568	0.00351129996579358	6	151773285	F	II	C6orf211	TSS200	island	TSS200-island	chr6:151773043-151774070	rs3736176	35
cg22865550	0.0401684820683063	0.54102542986879	3.82965283881468	0.000191710661956767	0.0539223797619777	-1.30349979955507	0.546081602436829	0.505913120368522	-0.0401684820683063	2	174235085	F	II		IGR	opensea	IGR-opensea		rs146189240;rs140164354	0;1
cg08583286	0.00517490920643526	0.969564402767104	3.82943953303657	0.000191861275291236	0.0539434284393404	-1.3042451244188	0.970215789939942	0.965040880733507	-0.00517490920643493	3	42073297	F	II		IGR	opensea	IGR-opensea		rs74424291;rs568519341	33;35
cg03399905	-0.0135416347175935	0.0762137475372925	-3.82933404837981	0.0001919357985986	0.0539434284393404	-1.30461369238344	0.0745092061043087	0.0880508408219021	0.0135416347175935	15	79576060	R	II	ANKRD34C	5'UTR	island	5'UTR-island	chr15:79576059-79576270	rs192977722	39
cg09355008	0.0243253964805047	0.786376153185592	3.82900017578818	0.0001921718557536	0.0539886332915592	-1.30578020327638	0.789438091204117	0.765112694723612	-0.024325396480505	1	221165593	R	II		IGR	opensea	IGR-opensea		rs116282029	1
cg13749070	0.00572177040337452	0.95840161803586	3.82883613034725	0.000192287941404357	0.0540001112441499	-1.30635332811841	0.959121840883838	0.953400070480463	-0.00572177040337474	15	99451935	R	I	IGF1R	Body	opensea	Body-opensea		rs542546475	8
cg07262555	0.0214470610564195	0.837877055052336	3.82835646297395	0.000192627756946694	0.0540743855832369	-1.30802902537297	0.840576685115382	0.819129624058962	-0.02144706105642	20	25850253	F	II		IGR	opensea	IGR-opensea		rs571939699;rs537320804	0;1
cg08292079	0.00818480293308479	0.0494433058978557	3.82811118907609	0.000192801739067249	0.0540877006552644	-1.30888581317047	0.0504735608125098	0.042288757879425	-0.0081848029330848	19	36139031	R	I	COX6B1	TSS200	shelf	TSS200-shelf	chr19:36134153-36135781
cg13688765	0.0417131366881364	0.795189118527459	3.82804820693007	0.000192846438776373	0.0540877006552644	-1.30910581443338	0.800439723145546	0.758726586457409	-0.0417131366881369	19	56686339	R	II	GALP	TSS1500	opensea	TSS1500-opensea		rs567061542;rs553176970	40;38
cg05331082	-0.00520065896491602	0.0282556995357238	-3.82797100353153	0.000192901245022955	0.0540877006552644	-1.30937548756022	0.0276010711345455	0.0328017300994615	0.00520065896491601	3	139396852	F	II	NMNAT3	TSS200	island	TSS200-island	chr3:139396338-139396882	rs534822408;rs554429056;rs34293742	19;37;39
cg10809033	0.0248718242412967	0.794324407124034	3.82770405383693	0.000193090865084777	0.0541197278242299	-1.31030791447858	0.797455126259302	0.772583302018005	-0.0248718242412969	1	200844528	F	II		IGR	shore	IGR-shore	chr1:200842196-200843388	rs6702767;rs113086275	19;24
cg06938409	-0.00485660197790401	0.0302011961020657	-3.82757007225041	0.000193186101763489	0.0541229149156324	-1.31077587799101	0.0295898755733785	0.0344464775512825	0.00485660197790402	5	132113137	R	I	SEPT8	TSS200	island	TSS200-island	chr5:132112448-132113621
cg06590074	0.0136063392181163	0.891352107318829	3.82747594154104	0.000193253038351582	0.0541229149156324	-1.31110464458476	0.893064793374256	0.87945845415614	-0.0136063392181165	20	691211	F	II		IGR	shore	IGR-shore	chr20:690575-691099	rs376649914;rs558012404;rs577894953	17;38;43
cg16996637	0.00803440565969471	0.945540410635513	3.82715600945391	0.000193480707553071	0.0541655428555359	-1.31222200953212	0.946551734424846	0.93851732876515	-0.00803440565969504	11	12276103	R	II	MICAL2	Body	opensea	Body-opensea		rs11828694;rs557353039;rs2706658;rs369406094	39;26;25;21
cg22038579	0.00375006089538385	0.0167778259288275	3.82700785515273	0.000193586222974877	0.0541739535482912	-1.31273941368122	0.0172498615660087	0.0134998006706249	-0.00375006089538385	12	8849964	R	II	RIMKLB	TSS1500	island	TSS1500-island	chr12:8849963-8851403
cg11652947	-0.00266336226709264	0.0254659491771176	-3.82687553041199	0.000193680510787029	0.0541792169302141	-1.313201521961	0.0251307007798611	0.0277940630469538	0.00266336226709262	17	80605508	R	II	WDR45L	Body	island	Body-island	chr17:80605301-80606324	rs150985822;rs139550461	41;34
cg04822695	-0.00536611815559451	0.97170098958316	-3.82662687738136	0.000193857806141194	0.0542076872801514	-1.314069840096	0.971025534150987	0.976391652306581	0.00536611815559396	11	45976238	R	II	PHF21A	Body	opensea	Body-opensea
cg00866264	0.0139520495581229	0.850915781544277	3.82627905520893	0.000194106069971216	0.0542261308147411	-1.31528438855034	0.852671983586558	0.838719934028435	-0.0139520495581235	1	48686883	R	II	SLC5A9	TSS1500	opensea	TSS1500-opensea		rs72904023;rs212985;rs146451326	30;19;1
cg16206656	0.0685981264872745	0.505035365189575	3.82619876766763	0.00019416341940493	0.0542261308147411	-1.31556472913722	0.513670094397763	0.445071967910489	-0.0685981264872748	1	55230822	F	II	PARS2	TSS1500	shore	TSS1500-shore	chr1:55229992-55230369	rs557179633;rs567317293	25;41
cg09148794	0.0391468128417233	0.787469261069414	3.82600122668962	0.000194304591534306	0.0542261308147411	-1.3162544640242	0.792396831916624	0.753250019074901	-0.0391468128417236	17	4620700	R	II	ARRB2	Body	opensea	Body-opensea		rs185088157	41
cg18016333	-0.0617274484744115	0.285191172221601	-3.82595710955682	0.000194336133036592	0.0542261308147411	-1.31640849962843	0.277421283602445	0.339148732076856	0.0617274484744114	20	18253294	R	II		IGR	opensea	IGR-opensea		rs6111900;rs568433143;rs535607396;rs150469848	42;12;2;1
cg05336115	-0.0149972730015726	0.0467617894789666	-3.82591377500414	0.000194367119767295	0.0542261308147411	-1.31655980143626	0.044874020849398	0.0598712938509706	0.0149972730015726	20	983104	R	I	RSPO4	TSS200	island	TSS200-island	chr20:982652-983252
cg07016184	-0.0209586185687642	0.0760300872249597	-3.82589991227578	0.000194377033416451	0.0542261308147411	-1.31660820260759	0.0733919394330873	0.0943505580018515	0.0209586185687642	15	96884187	R	I		IGR	island	IGR-island	chr15:96883941-96884533	rs528643346;rs551973507	45;32
cg24661595	0.0256164421869486	0.807878113287614	3.82576975296728	0.000194470137628282	0.0542284640354971	-1.3170626417604	0.811102560555901	0.785486118368952	-0.0256164421869488	11	70456848	F	II	SHANK2	Body	opensea	Body-opensea		rs544070708;rs77679483	0;1
cg14660328	0.0210955127653848	0.808381037014428	3.82567702411701	0.000194536493300927	0.0542284640354971	-1.31738638826844	0.811036416243637	0.789940903478253	-0.0210955127653849	11	79878290	F	II		IGR	opensea	IGR-opensea		rs567993321;rs538157720	0;44
cg19826211	-0.00964457149067065	0.0532647979289874	-3.82551803171597	0.000194650316426754	0.0542391293210884	-1.3179414674798	0.0520507959231688	0.0616953674138394	0.00964457149067064	10	30348638	R	I	KIAA1462	TSS200	shore	TSS200-shore	chr10:30347599-30348416	rs540937094;rs533531878	27;11
cg27280901	0.0537482317027924	0.58307239193852	3.82507604962617	0.000194967065042173	0.0543063093858254	-1.3194844304867	0.589837903621389	0.536089671918597	-0.0537482317027924	16	329350	R	II	ARHGDIG	TSS1500	shore	TSS1500-shore	chr16:330060-330994
cg15507500	-0.00537236348336334	0.971351136837427	-3.8248472027055	0.000195131261555623	0.0543262362453714	-1.32028327992616	0.97067489528008	0.976047258763444	0.00537236348336345	19	17605696	F	II	SLC27A1	Body	shelf	Body-shelf	chr19:17607983-17608406	rs371679108;rs114387438;rs146041788	1;11;23
cg19521468	0.0159288712685136	0.874403990471524	3.82458624930203	0.000195318654538631	0.0543262362453714	-1.32119415790796	0.87640902321861	0.860480151950096	-0.0159288712685139	10	89279249	R	II	MINPP1	Body	opensea	Body-opensea		rs531527172;rs77666854;rs569314734	47;44;1
cg20250162	0.0154790179385716	0.894711229500443	3.82452936176929	0.000195359528667123	0.0543262362453714	-1.321392721516	0.896659637352851	0.881180619414279	-0.015479017938572	19	10333164	R	II	S1PR2	3'UTR	shore	3'UTR-shore	chr19:10334618-10335511	rs528137879	3
cg15799397	0.013521512593894	0.723103198298746	3.82452583307656	0.000195362064327414	0.0543262362453714	-1.32140503819459	0.724805206876999	0.711283694283105	-0.0135215125938941	9	139638410	R	II	LCN10	TSS1500	shelf	TSS1500-shelf	chr9:139640640-139640885	rs62582223;rs559841226;rs532096459;rs146768133;rs140340180	31;28;24;19;1
cg01504016	0.0326882328215311	0.698869739169239	3.82444935622671	0.000195417027006895	0.0543262362453714	-1.32167197352642	0.702984341902019	0.670296109080488	-0.0326882328215311	9	138576472	F	II		IGR	opensea	IGR-opensea		rs187511460;rs140935482;rs368416531;rs192827558;rs183003100;rs577870809	9;18;20;40;44;47
cg12821045	-0.00397330901992426	0.0286458866937714	-3.82426901586868	0.000195546692856357	0.0543412373721614	-1.32230141757888	0.0281457498940607	0.0321190589139849	0.00397330901992425	19	38270280	R	II	ZNF573	TSS200	island	TSS200-island	chr19:38270279-38270617	rs544511527	44
cg09766323	-0.00736939552147491	0.0238399786860801	-3.82404425847415	0.000195708409191338	0.0543651300764484	-1.32308585712715	0.0229123624665937	0.0302817579880686	0.00736939552147491	1	27648393	F	II	TMEM222	TSS1500	shore	TSS1500-shore	chr1:27648453-27649006
cg25755215	0.0395835410246785	0.761081608788962	3.82345511333246	0.000196132910922691	0.0544419137663881	-1.32514189063096	0.766064152414446	0.726480611389767	-0.0395835410246791	15	90441888	R	II	ARPIN	3'UTR	opensea	3'UTR-opensea		rs3803534;rs118061096	20;16
cg12738589	0.00965814012399413	0.886333568686851	3.8234501194292	0.000196136512956088	0.0544419137663881	-1.32515931754774	0.887549278632529	0.877891138508535	-0.00965814012399457	5	159800670	F	II		IGR	shelf	IGR-shelf	chr5:159797388-159797697	rs545968670	0
cg17851336	-0.0186966540166007	0.912724304565724	-3.82331294859248	0.00019623547694599	0.0544483283153583	-1.32563798693111	0.910370879584613	0.929067533601214	0.0186966540166008	11	22695190	R	II	GAS2	TSS1500	opensea	TSS1500-opensea		rs10766961;rs116444876;rs141247956;rs373479237;rs554738530	27;19;18;7;2
cg02730533	-0.010911388079432	0.943549705386896	-3.82281139839051	0.000196597731746189	0.0545170706298755	-1.32738807036018	0.942176243950325	0.953087632029756	0.0109113880794315	16	907445	R	II	LMF1	Body	island	Body-island	chr16:907439-907995	rs200592718;rs114341093;rs564478935;rs528741955;rs540452290;rs377120055;rs529454172	50;44;34;24;6;2;1
cg23929825	0.0122967269098042	0.883740486650333	3.82269728668382	0.000196680239859931	0.0545170706298755	-1.3277862197801	0.885288326401217	0.872991599491413	-0.0122967269098045	17	34408797	R	II		IGR	opensea	IGR-opensea		rs558262073;rs577590857;rs537091838;rs370145489	42;22;21;1
cg13821749	-0.010450854641946	0.916380048282956	-3.82249937629564	0.000196823416314395	0.0545170706298755	-1.32847672990942	0.915064556090264	0.92551541073221	0.010450854641946	10	35617278	R	II	CCNY	5'UTR	opensea	5'UTR-opensea		rs186999200;rs146293162;rs76912673	24;16;1
cg13019085	-0.0708663167055424	0.619641507337356	-3.82247773712969	0.000196839076970841	0.0545170706298755	-1.32855222728088	0.610721271668127	0.681587588373669	0.0708663167055422	6	19720009	R	II		IGR	opensea	IGR-opensea		rs140444135	46
cg04236827	0.0241189117751147	0.565277455553475	3.82244471213314	0.000196862980039896	0.0545170706298755	-1.32866744826171	0.568313402490203	0.544194490715088	-0.0241189117751149	16	50774659	R	II	CYLD	TSS1500	shore	TSS1500-shore	chr16:50775625-50776629	rs114713228;rs551535249;rs571475965	18;5;2
cg05911204	-0.00773845986743685	0.0464162947825627	-3.82222679368856	0.000197020775723365	0.0545299042844988	-1.32942772407793	0.0454422229111371	0.0531806827785739	0.00773845986743685	18	29264496	R	II	B4GALT6	1stExon	shore	1stExon-shore	chr18:29264703-29265504	rs561043155;rs574284637	40;31
cg00505111	0.0115412680614259	0.912728005169479	3.82216600656111	0.000197064813361021	0.0545299042844988	-1.32963979245923	0.91418075219819	0.902639484136764	-0.0115412680614262	5	1224396	F	II	SLC6A19	3'UTR	shelf	3'UTR-shelf	chr5:1226976-1227305	rs570633385;rs62331285;rs115030098;rs114179643	1;9;10;44
cg27413950	-0.00943389127354188	0.943238458734399	-3.82206607865212	0.000197137227108212	0.0545299042844988	-1.32998840553277	0.94205097591675	0.951484867190292	0.00943389127354177	14	60789354	R	II		IGR	opensea	IGR-opensea		rs554757190;rs143178666;rs535935371;rs555863177	31;26;6;1
cg03800838	0.0160370369321713	0.344360092735928	3.82192843911653	0.000197237010325501	0.0545364892186613	-1.33046856896724	0.346378740741376	0.330341703809204	-0.0160370369321713	10	111971924	F	II	MXI1	Body	shore	Body-shore	chr10:111967428-111970723	rs564265549;rs184021128;rs546706192	24;29;33
cg15125707	0.021182392089419	0.665898533027969	3.82152975548792	0.000197526310877061	0.0545954508846956	-1.33185932031339	0.668564848116148	0.647382456026729	-0.0211823920894192	22	30942910	R	II	SEC14L6	TSS1500	opensea	TSS1500-opensea
cg20847039	0.00706613550980373	0.933565443288161	3.82136687865257	0.00019764461660859	0.0546071230953218	-1.33242745910141	0.934454886918765	0.927388751408962	-0.00706613550980384	13	48388426	R	II		IGR	opensea	IGR-opensea		rs561407777;rs531364509	38;26
cg19543782	0.0321936787572372	0.701684850397783	3.82085294841744	0.000198018351485368	0.0546893315491332	-1.33421999550622	0.705737201570022	0.673543522812785	-0.0321936787572374	10	35775490	F	II	CCNY	Body	opensea	Body-opensea		rs560047436;rs114609801	1;21
cg02588591	0.0338286103060381	0.514839606604499	3.82059760395795	0.000198204289778642	0.0547019193452459	-1.33511053805038	0.519097753356308	0.48526914305027	-0.0338286103060381	3	14592737	F	II		IGR	opensea	IGR-opensea		rs537490095;rs557071697	4;28
cg10991751	0.00453752611794266	0.0241540669193744	3.82058105710068	0.000198216344687914	0.0547019193452459	-1.33516824540637	0.0247252240531014	0.0201876979351588	-0.00453752611794266	9	21975084	R	II	CDKN2A	1stExon	island	1stExon-island	chr9:21974578-21975306	rs566533797;rs535603939	23;13
cg23452587	-0.00677094369313092	0.964034046780806	-3.820253999593	0.000198454759340286	0.0547466665082465	-1.33630882049612	0.96318176016209	0.96995270385522	0.00677094369313069	14	91524230	F	II	RPS6KA5	Body	shelf	Body-shelf	chr14:91526233-91527552	rs182283803;rs543831379;rs563723222;rs532651785	0;1;10;28
cg01572434	0.0102258510431092	0.918110092365611	3.82009686020522	0.000198569405827411	0.0547518345045703	-1.33685679760207	0.919397262426981	0.909171411383872	-0.0102258510431092	5	130219926	F	II		IGR	opensea	IGR-opensea
cg06877333	-0.0248745746664941	0.90895295961258	-3.82000865654105	0.000198633785418887	0.0547518345045703	-1.33716437373534	0.905821894269945	0.930696468936439	0.0248745746664942	7	93507342	F	II		IGR	opensea	IGR-opensea
cg09706565	-0.011654533697337	0.889552704412221	-3.8199147832825	0.000198702324999172	0.0547518345045703	-1.33749171403406	0.888085700170598	0.899740233867935	0.0116545336973368	1	39965454	F	II	BMP8A	Body	opensea	Body-opensea		rs372800377	14
cg23156546	0.0266635449956295	0.767109362747941	3.81964384843744	0.000198900268308401	0.0547853463514084	-1.33843643937191	0.770465613166971	0.743802068171341	-0.0266635449956297	2	121946587	F	II		IGR	opensea	IGR-opensea		rs563767926;rs150437204;rs558347587;rs576224942	12;36;40;43
cg05165900	-0.00978232030069071	0.929855646667202	-3.81945212924681	0.000199040450247796	0.0548029287256879	-1.33910491392067	0.928624305650331	0.938406625951022	0.00978232030069048	7	148512083	R	II	EZH2	Body	opensea	Body-opensea
cg18971416	-0.0023825216758218	0.00629463173219846	-3.81915546517874	0.00019925755105177	0.0548416680003682	-1.34013924990693	0.00599473389887823	0.00837725557470003	0.0023825216758218	10	25305175	F	II	THNSL1	TSS1500	shore	TSS1500-shore	chr10:25305318-25306024	rs185115500	1
cg12658400	0.00762687465632683	0.950326373166256	3.81885314114688	0.000199479025138191	0.0548636475250043	-1.34119325238813	0.951286399346773	0.943659524690446	-0.00762687465632694	1	1974826	R	II		IGR	island	IGR-island	chr1:1974686-1974942	rs532365802;rs552473501;rs569136053	49;41;27
cg03552898	0.0301026480710584	0.802918460743394	3.81880653505042	0.000199513188238649	0.0548636475250043	-1.3413557307532	0.806707605255835	0.776604957184776	-0.0301026480710583	14	101801482	R	II		IGR	opensea	IGR-opensea
cg26635219	-0.0334409808032231	0.173796662069369	-3.81873353607453	0.000199566708954843	0.0548636475250043	-1.34161021683862	0.169587307842389	0.203028288645613	0.0334409808032231	7	117119424	F	I	CFTR	TSS1500	opensea	TSS1500-opensea		rs568677863	42
cg09522532	-0.0372536143184465	0.10837007085482	-3.81850978097111	0.000199730844594441	0.0548877489471246	-1.34239023818092	0.103680804716834	0.140934419035281	0.0372536143184465	19	5892111	R	II		IGR	island	IGR-island	chr19:5892110-5892472
cg07637365	-0.00363095884558291	0.0193433978272182	-3.81840326258046	0.00019980902622006	0.0548882200615227	-1.34276155347865	0.0188863540564455	0.0225173129020284	0.00363095884558291	2	160568836	F	II	MARCH7	TSS200	island	TSS200-island	chr2:160568776-160569679	rs539505906	41
cg09061849	0.00474627544718831	0.95589206685951	3.81800604261621	0.000200100831226321	0.0549473514362102	-1.34414615878199	0.956489500132582	0.951743224685394	-0.00474627544718875	8	28902989	F	II	HMBOX1	Body	opensea	Body-opensea
cg09940915	-0.0469928184136466	0.71673057247865	-3.81772748186483	0.000200305708315282	0.0549554920917892	-1.34511707902545	0.710815392538471	0.757808210952117	0.0469928184136467	1	22925447	F	II	EPHA8	Body	shore	Body-shore	chr1:22927145-22927542	rs147123754;rs568027987;rs114129638;rs55825615	7;8;21;33
cg02547054	0.0172839985787141	0.715331529991643	3.8177269361101	0.000200306109904775	0.0549554920917892	-1.34511898119059	0.717507138204349	0.700223139625634	-0.0172839985787148	12	48296637	R	II	VDR	5'UTR	shelf	5'UTR-shelf	chr12:48298645-48299537	rs11574020;rs534672609;rs557922387;rs578094382	50;32;2;1
cg03416585	0.00322695459144884	0.986785696275503	3.81765349231519	0.000200360159938997	0.0549554920917892	-1.34537495904147	0.987191886363938	0.983964931772488	-0.0032269545914495	17	79653381	F	II	HGS	Body	shore	Body-shore	chr17:79655162-79655515	rs151304315;rs568409881;rs200879398	0;4;9
cg26965192	-0.00333936425109331	0.0129116837099724	-3.81715004810442	0.000200731036287294	0.0550361871073414	-1.3471295339438	0.0124913441538907	0.015830708404984	0.0033393642510933	7	126893535	F	I	GRM8	TSS1500	island	TSS1500-island	chr7:126891300-126894205	rs555391714	0
cg01885832	0.0192384847635146	0.848504089572886	3.81693850965771	0.000200887066416129	0.0550473540977376	-1.34786671939544	0.850925717025637	0.831687232262122	-0.019238484763515	17	47091038	R	II	IGF2BP1	Body	island	Body-island	chr17:47091037-47091567	rs567197249;rs536904797	50;48
cg27162811	0.00892824405673509	0.954468115468061	3.81688691068873	0.00020092514312632	0.0550473540977376	-1.34804653040498	0.955591950384293	0.946663706327558	-0.0089282440567352	4	57292738	R	II	PPAT	Body	opensea	Body-opensea		rs554967607;rs184385330	12;2
cg09318521	-0.00373813042168722	0.0265122195672212	-3.81667755635217	0.000201079703426433	0.055068680320295	-1.34877606371793	0.0260416856679878	0.029779816089675	0.00373813042168721	1	224301995	F	II	FBXO28	1stExon	island	1stExon-island	chr1:224301835-224302472	rs570311975;rs374130543	6;12
cg25072198	0.0109964316968042	0.882490722704268	3.81643359256566	0.000201259957292762	0.0550823758516594	-1.34962615885272	0.883874888931838	0.872878457235034	-0.010996431696804	19	8051733	F	II	ELAVL1	Body	opensea	Body-opensea		rs570223751;rs535791185;rs561799054	4;24;25
cg14919009	0.0204165238440506	0.917551301613591	3.81640216707835	0.000201283187320845	0.0550823758516594	-1.34973565817396	0.920121213705849	0.899704689861798	-0.0204165238440507	18	44040288	F	II	RNF165	3'UTR	opensea	3'UTR-opensea
cg06293049	0.00871465227899659	0.899412597260244	3.81591142996725	0.000201646275397821	0.0551299157200659	-1.3514454928234	0.90050954649816	0.891794894219163	-0.00871465227899704	12	53622101	R	II	RARG	5'UTR	shelf	5'UTR-shelf	chr12:53625629-53625993	rs571935062	1
cg02767613	-0.022333561885337	0.116882389309796	-3.81588743075155	0.000201664047948611	0.0551299157200659	-1.35152910670951	0.114071171729824	0.136404733615161	0.022333561885337	1	229569894	F	II	ACTA1	TSS200	island	TSS200-island	chr1:229567206-229570684	rs548779559;rs562509475;rs117656252	10;17;31
cg14018215	-0.00762165088275635	0.961488931917785	-3.81566755937289	0.000201826942304931	0.0551299157200659	-1.35229512432596	0.9605295632752	0.968151214157957	0.00762165088275679	9	140173347	F	II	C9orf167	Body	island	Body-island	chr9:140172613-140176105
cg01824919	-0.00300923639539321	0.0182682982891841	-3.8155151859233	0.000201939903276286	0.0551299157200659	-1.35282596245007	0.0178895132883654	0.0208987496837586	0.0030092363953932	1	116711339	R	II		IGR	shore	IGR-shore	chr1:116710157-116710546	rs192554905	1
cg25709259	-0.0201730182191021	0.943198892234522	-3.81547868292147	0.000201966973426609	0.0551299157200659	-1.35295312892489	0.94065963119995	0.960832649419051	0.0201730182191017	10	27081020	F	II	ABI1	Body	opensea	Body-opensea		rs138338780	0
cg01008365	-0.0109301830318919	0.950421172798289	-3.81537933927667	0.000202040662824572	0.0551299157200659	-1.35329920999545	0.949045345563506	0.959975528595397	0.0109301830318914	8	63937860	F	II	GGH	Body	opensea	Body-opensea
cg22439873	-0.00806065349879759	0.972700101911045	-3.8152439030406	0.00020214116547387	0.0551299157200659	-1.35377101413757	0.97168547419791	0.979746127696707	0.00806065349879737	10	28384861	F	II	MPP7	Body	opensea	Body-opensea		rs185897140	1
cg19921847	-0.00529888078025138	0.0390321778047058	-3.81519234310211	0.00020217943883147	0.0551299157200659	-1.35395062417216	0.0383651858183805	0.0436640665986318	0.00529888078025138	4	113444361	R	I		IGR	island	IGR-island	chr4:113444181-113444389	rs541899872;rs116436692;rs531392148;rs549756108	49;44;43;17
cg17460095	-0.00523609552864952	0.0517100276190168	-3.81513506305583	0.000202221966337518	0.0551299157200659	-1.354150157994	0.0510509386713547	0.0562870342000041	0.00523609552864949	14	53418048	F	II	FERMT2	TSS1500	island	TSS1500-island	chr14:53417108-53418339
cg04192482	-0.0104387357220846	0.936399456150688	-3.81513104671976	0.000202224948580292	0.0551299157200659	-1.35416414872365	0.93508548941644	0.945524225138524	0.0104387357220844	1	169903436	R	II	KIFAP3	Body	opensea	Body-opensea		rs546872071;rs568346720;rs536070526	28;27;1
cg07428907	0.054729621492505	0.433297707965312	3.8147230093361	0.000202528145520991	0.0551627247435262	-1.35558546644927	0.440186751230103	0.385457129737598	-0.0547296214925051	17	78165917	F	II	CARD14	Body	shore	Body-shore	chr17:78165077-78165293
cg21754210	0.00744042669780642	0.936637772391839	3.81462525993345	0.00020260084340052	0.0551627247435262	-1.35592593882554	0.937574329598556	0.930133902900749	-0.00744042669780698	22	20025828	R	II	TANGO2	5'UTR	opensea	5'UTR-opensea		rs537346962;rs556720469	35;20
cg24621952	-0.0095063659013751	0.968086353959116	-3.81456804211167	0.00020264340875289	0.0551627247435262	-1.35612523176168	0.966889748461041	0.976396114362416	0.0095063659013751	20	30876465	R	II	KIF3B	5'UTR	opensea	5'UTR-opensea
cg10890403	0.0240494400418787	0.77227230646506	3.81446596045226	0.000202719370193762	0.0551627247435262	-1.35648078195599	0.775299508708094	0.751250068666215	-0.0240494400418788	12	132336407	R	II		IGR	shore	IGR-shore	chr12:132334377-132334786
cg02280643	0.0113535225760206	0.893987113477788	3.81438320291962	0.000202780971921249	0.0551627247435262	-1.35676902057136	0.895416228207637	0.884062705631617	-0.0113535225760206	21	35954929	F	II	RCAN1	Body	opensea	Body-opensea		rs116340374	35
cg08209718	-0.00290987421664014	0.0120007368942782	-3.81431227953628	0.000202833778873688	0.0551627247435262	-1.35701603763121	0.0116344590208549	0.0145443332374951	0.00290987421664014	9	4679381	R	II	CDC37L1-AS1	Body	island	Body-island	chr9:4679325-4679999	rs138076131;rs61738373;rs369804873	45;20;8
cg05775627	-0.0479223247710205	0.666634676153637	-3.81424585889528	0.000202883245086248	0.0551627247435262	-1.35724736882399	0.660602495413229	0.70852482018425	0.0479223247710203	12	49690254	F	II	PRPH	Body	island	Body-island	chr12:49688873-49691360	rs143427105	51
cg03972596	0.00762101025265527	0.946122148105701	3.81389660759584	0.000203143535521524	0.0552018574427544	-1.35846369454338	0.947081436109532	0.939460425856877	-0.00762101025265549	5	58295863	R	I	PDE4D	TSS200	opensea	TSS200-opensea		rs372528843;rs573559659;rs150855382	46;34;24
cg26834169	-0.00460465289814056	0.0128768050657048	-3.81384640062033	0.00020318097988821	0.0552018574427544	-1.3586385412252	0.0122971984071976	0.0169018513053381	0.00460465289814057	16	31540879	R	I		IGR	opensea	IGR-opensea		rs554606657	1
cg11707843	0.0203598540163724	0.785771851693202	3.81361720338595	0.000203351998443677	0.0552274175114912	-1.35943670083997	0.788334630520438	0.767974776504065	-0.0203598540163729	2	10405049	R	II		IGR	opensea	IGR-opensea
cg02249030	0.0102773825025675	0.959280970084822	3.81333348238544	0.00020356388990229	0.0552640545279363	-1.36042468065037	0.960574626623607	0.95029724412104	-0.0102773825025673	6	99961954	R	II	USP45	5'UTR	shore	5'UTR-shore	chr6:99962953-99963478	rs370231395;rs535915821	43;11
cg15826089	0.0174426172830852	0.930633117279176	3.81289628907992	0.000203890809488192	0.0552738571197669	-1.36194696804012	0.932828691482641	0.915386074199556	-0.0174426172830853	10	52008504	F	II	ASAH2	TSS200	opensea	TSS200-opensea		rs543365358;rs77497111	43;45
cg24412006	0.00667057585497488	0.951015027869084	3.81284669028926	0.00020392792938586	0.0552738571197669	-1.36211965981427	0.951854680773906	0.945184104918931	-0.0066705758549751	12	109728152	F	I	FOXN4	Body	shore	Body-shore	chr12:109729572-109729826	rs561880623;rs573742685;rs11066130	1;22;23
cg12533095	-0.00903497903181845	0.0290128786451505	-3.81283239282713	0.000203938630844485	0.0552738571197669	-1.36216944000476	0.0278756085572293	0.0369105875890478	0.00903497903181845	13	95364566	F	I	SOX21	1stExon	island	1stExon-island	chr13:95363152-95366051
cg04675616	0.0174403282344984	0.935539044125398	3.81265227079873	0.000204073495435645	0.0552738571197669	-1.36279656687368	0.937734330196873	0.920294001962374	-0.017440328234499	1	245544178	R	II	KIF26B	Body	opensea	Body-opensea
cg17697247	-0.0264142683438707	0.919559452265061	-3.81258428825016	0.000204124418700416	0.0552738571197669	-1.36303325393072	0.916234579326672	0.942648847670542	0.0264142683438707	2	176761819	R	II		IGR	opensea	IGR-opensea
cg11687966	0.00594541567707652	0.973835331280867	3.81247547731221	0.000204205950137041	0.0552738571197669	-1.36341208136187	0.974583705282177	0.9686382896051	-0.00594541567707674	1	204122321	F	II	ETNK2	TSS1500	shore	TSS1500-shore	chr1:204120398-204121109	rs148511961	28
cg13302767	-0.00647098668530177	0.920000264078303	-3.81243446088744	0.000204236691539835	0.0552738571197669	-1.36355487856957	0.919185734285747	0.925656720971049	0.00647098668530155	4	140968835	R	II	MAML3	Body	opensea	Body-opensea
cg04360109	0.0189601388209745	0.874970082409617	3.81237965830104	0.000204277772389612	0.0552738571197669	-1.36374566984989	0.87735667331016	0.858396534489185	-0.0189601388209748	11	69502006	F	II		IGR	shore	IGR-shore	chr11:69500634-69500911	rs186570357;rs565930040;rs539571305;rs140006861;rs569730171	1;9;26;37;38
cg26916936	0.0881640439618533	0.426127909275183	3.81231154784112	0.000204328839955104	0.0552738571197669	-1.36398278842495	0.437225481242409	0.349061437280556	-0.0881640439618532	11	121970613	F	II	LOC399959	Body	opensea	Body-opensea		rs556377162;rs574586029;rs535643276	24;31;44
cg21099653	0.0375137327326086	0.337350610899311	3.81224433341236	0.000204379247578215	0.0552738571197669	-1.3642167841893	0.342072619215304	0.304558886482695	-0.0375137327326087	16	68816532	F	II	CDH1	Body	opensea	Body-opensea
cg26748435	0.00508063107089573	0.0637280883969109	3.8121036952941	0.000204484757665778	0.0552738571197669	-1.3647063813445	0.0643676083918489	0.0592869773209531	-0.00508063107089574	14	64854866	R	II	MTHFD1	5'UTR	island	5'UTR-island	chr14:64854203-64855024	rs112996911;rs183614025	51;40
cg13769735	-0.00832823724994847	0.960926102800313	-3.81198789744562	0.000204571670797039	0.0552738571197669	-1.36510949213986	0.959877793216404	0.968206030466352	0.00832823724994802	4	166183114	F	II	KLHL2	Body	opensea	Body-opensea		rs537929159	39
cg04908211	0.0287897249181851	0.85615524397418	3.81194875623786	0.00020460105651605	0.0552738571197669	-1.36524574667625	0.859779125432413	0.830989400514228	-0.0287897249181859	6	113301255	R	II		IGR	opensea	IGR-opensea
cg27339840	-0.00328127636686632	0.0205365209578684	-3.81166318473263	0.000204815573948939	0.0553109928444501	-1.36623981571762	0.0201234931634377	0.023404769530304	0.00328127636686631	8	144623857	R	II	ZC3H3	TSS1500	island	TSS1500-island	chr8:144623134-144623917	rs550570077;rs6994613;rs539705614;rs551607635;rs2242091;rs533730676;rs553458150;rs59151473	43;28;23;20;14;13;9;7
cg22259448	0.0155869102599288	0.935492936971444	3.81143426299654	0.000204987690992667	0.0553366546049403	-1.36703664416272	0.937454925675491	0.921868015415562	-0.0155869102599289	21	41225189	F	II		IGR	opensea	IGR-opensea		rs578149951;rs540933098	0;12
cg23979677	-0.00769225092912141	0.0398319990632948	-3.81113532228918	0.000205212659193393	0.0553765399625371	-1.36807713522383	0.0388637437015872	0.0465559946307086	0.0076922509291214	14	67981515	R	II	TMEM229B	5'UTR	island	5'UTR-island	chr14:67981514-67982380	rs572908714	38
cg13614539	0.0375602779536531	0.74776081886418	3.81098002132908	0.000205329623601927	0.0553765399625371	-1.36861764847954	0.752488686019186	0.714928408065532	-0.0375602779536531	8	53007046	R	II		IGR	opensea	IGR-opensea		rs187104762;rs574019839	48;1
cg26116112	0.00832291610187486	0.95251000040549	3.81081021803535	0.000205457582812659	0.0553765399625371	-1.36920861547299	0.953557640194537	0.945234724092662	-0.00832291610187519	3	36567667	F	II	STAC	Body	opensea	Body-opensea		rs149589433;rs80172692;rs148722114	11;28;32
cg27144592	0.0421431415621587	0.677882947728359	3.8105852051396	0.000205627263109588	0.0553765399625371	-1.36999169558278	0.683187678834085	0.641044537271926	-0.0421431415621589	16	783916	R	II	NARFL	Body	shore	Body-shore	chr16:784367-785034	rs531199089	7
cg08370430	0.0440594667222941	0.850771174925887	3.81053877926214	0.00020566228901512	0.0553765399625371	-1.37015326021695	0.856317121786036	0.812257655063742	-0.0440594667222943	17	12927578	F	II		IGR	opensea	IGR-opensea		rs527719116;rs549412138	27;46
cg00071658	-0.00551648703846241	0.973722965505574	-3.81053298401484	0.000205666661624801	0.0553765399625371	-1.37017342788711	0.973028582521711	0.978545069560174	0.00551648703846253	13	72408747	R	II	DACH1	Body	opensea	Body-opensea		rs77918335;rs74992359	36;25
cg13626571	0.0200905908094818	0.614919134055278	3.81052130431115	0.000205675474422017	0.0553765399625371	-1.37021407360228	0.617448019611716	0.597357428802234	-0.0200905908094819	9	129879787	F	II	ANGPTL2	5'UTR	opensea	5'UTR-opensea
cg27411906	0.00958316339327914	0.922401254063807	3.81029462670117	0.000205846582621203	0.0553932209484889	-1.3710028983032	0.923607526379045	0.914024362985766	-0.00958316339327892	17	1308645	F	II		IGR	opensea	IGR-opensea		rs544876276	31
cg15676060	0.00525447270389268	0.0153756125645873	3.81023479222303	0.000205891771371647	0.0553932209484889	-1.37121111237606	0.0160370147231192	0.0107825420192265	-0.00525447270389269	5	82372786	F	II	XRCC4	TSS1500	shore	TSS1500-shore	chr5:82373102-82373347	rs17205642;rs28383108	41;45
cg02133019	0.00631442731964338	0.946250189060141	3.81007438108959	0.0002060129650217	0.0554050604318383	-1.37176930340351	0.947045012079397	0.940730584759754	-0.00631442731964327	8	27528913	F	II	SCARA3	3'UTR	opensea	3'UTR-opensea		rs188326127;rs180885872	1;14
cg07345185	0.00468310672233507	0.982258422496893	3.80973575882091	0.000206269022932852	0.0554165886899038	-1.37294756217751	0.982847904461942	0.978164797739607	-0.00468310672233518	4	79229211	R	II	FRAS1	ExonBnd	opensea	ExonBnd-opensea		rs370278436	35
cg05909892	-0.00255609200497185	0.0126345170572369	-3.80963763242355	0.000206343280157645	0.0554165886899038	-1.37328898357557	0.0123127712104572	0.0148688632154291	0.00255609200497185	12	93836165	F	II	UBE2N	TSS200	shore	TSS200-shore	chr12:93834935-93836089	rs528916148;rs57454846;rs7957305;rs574971111	0;15;33;45
cg23596826	-0.0156086740394692	0.943718144036696	-3.80935739692896	0.000206555488307852	0.0554165886899038	-1.37426399667217	0.941753415835923	0.957362089875393	0.0156086740394691	10	579259	F	II	DIP2C	Body	shelf	Body-shelf	chr10:575898-576131	rs78936979;rs547150055;rs535627909	1;39;43
cg11408545	-0.00384440066644053	0.0222544108909111	-3.80934802198301	0.000206562591059229	0.0554165886899038	-1.37429661356801	0.021770500317513	0.0256149009839535	0.00384440066644052	14	103589748	F	I		IGR	island	IGR-island	chr14:103589353-103590246	rs576198438;rs544335283	0;11
cg03022395	0.0546821108385046	0.880641365437708	3.80931731862944	0.000206585854500159	0.0554165886899038	-1.37440343485501	0.887524428340457	0.832842317501952	-0.0546821108385047	20	57940960	F	II		IGR	opensea	IGR-opensea		rs118152581	0
cg19288598	0.00825222093285138	0.920130568946885	3.80930892892959	0.000206592211674393	0.0554165886899038	-1.37443262367911	0.921169310043327	0.912917089110476	-0.00825222093285161	22	28389054	F	II	TTC28-AS1	Body	opensea	Body-opensea		rs545455786	34
cg23330903	0.0409298676291213	0.794473598037264	3.80930359392124	0.000206596254296716	0.0554165886899038	-1.37445118481893	0.799625609347224	0.758695741718102	-0.0409298676291215	16	87781501	F	II	KLHDC4	Body	opensea	Body-opensea		rs575835043;rs187026793;rs191513469	1;29;39
cg04219175	-0.00494834118389315	0.0307670482769638	-3.80864339252612	0.000207097104314683	0.0554903428782917	-1.37674794186179	0.0301441801559143	0.0350925213398074	0.00494834118389315	11	10562941	F	II	RNF141	TSS200	island	TSS200-island	chr11:10562225-10562942	rs16907957	36
cg11700824	-0.00429476608148471	0.0297934604353968	-3.80862392794338	0.000207111888248462	0.0554903428782917	-1.37681565175642	0.0292528605090561	0.0335476265905408	0.00429476608148471	10	88730823	R	II	AGAP11	5'UTR	island	5'UTR-island	chr10:88730554-88731632	rs542242272;rs560571880;rs575895464	38;10;1
cg13323965	0.0425675971786774	0.820839428247503	3.80858565116077	0.000207140963533414	0.0554903428782917	-1.3769488013307	0.826197587332931	0.783629990154253	-0.0425675971786778	11	114974803	F	II		IGR	opensea	IGR-opensea		rs533888065;rs553800884;rs78861244	11;23;32
cg23764381	-0.00473846829807062	0.0160756223125228	-3.80853369136423	0.000207180438720844	0.0554903428782917	-1.37712954687728	0.0154791717575209	0.0202176400555916	0.00473846829807062	10	116852687	R	II	ATRNL1	TSS1500	island	TSS1500-island	chr10:116852261-116854094	rs559779669	11
cg07547054	0.0100289028947207	0.959430253804814	3.80765477011001	0.00020784926055723	0.0556487128787691	-1.38018662734523	0.960692633190163	0.950663730295442	-0.0100289028947208	2	216577323	F	II		IGR	opensea	IGR-opensea		rs573033669;rs138255207;rs1949476;rs3897712	1;33;38;50
cg23187308	-0.0133380731028678	0.0910609545564056	-3.80737435850122	0.000208063072741022	0.0556851877753562	-1.38116183927737	0.089382036263737	0.102720109366605	0.0133380731028677	7	155589541	F	I		IGR	island	IGR-island	chr7:155589263-155589883	rs75121777;rs554369459	7;23
cg17328492	-0.0251466554665422	0.822025708524038	-3.80713433312944	0.000208246256460858	0.0557091802760994	-1.3819965499653	0.818860395248529	0.844007050715071	0.0251466554665417	8	31861889	R	II	NRG1	Body	opensea	Body-opensea		rs535823363	1
cg00784161	0.0285481647204855	0.805467624639684	3.80705355340709	0.000208307940737045	0.0557091802760994	-1.38227745936052	0.809061099919186	0.7805129351987	-0.0285481647204857	2	238406432	R	II	MLPH	Body	opensea	Body-opensea		rs116795722;rs540094133;rs556916402	38;4;2
cg12460071	-0.00531333975410853	0.974074357544513	-3.80693689610812	0.000208397052126844	0.055712254754804	-1.38268312352604	0.973405545547493	0.978718885301601	0.00531333975410853	1	169397550	F	II	C1orf114	TSS1500	shore	TSS1500-shore	chr1:169396621-169396869	rs536784639	14
cg20433996	-0.0118244284824938	0.930292564078914	-3.80677958895492	0.000208517272140936	0.0557236403360997	-1.38323012747615	0.928804174479719	0.940628602962213	0.0118244284824934	2	112823885	R	II	TMEM87B	Body	opensea	Body-opensea		rs145655670	23
cg08011768	-0.00714191794500058	0.0374432163675425	-3.8065181846903	0.000208717192643938	0.0557563084777889	-1.38413906742127	0.0365442336891508	0.0436861516341513	0.00714191794500057	7	131241256	R	II	PODXL	5'UTR	island	5'UTR-island	chr7:131240513-131241847	rs557667563;rs572781534	39;1
cg16755766	0.0316473139434836	0.775651889799927	3.80627037039454	0.000208906887581364	0.0557862216911841	-1.38500070612213	0.779635467778827	0.747988153835344	-0.0316473139434836	7	30705400	R	II	CRHR2	Body	opensea	Body-opensea		rs548047977;rs150007798	26;2
cg07464291	0.0242813147521653	0.710456706660666	3.80579887844135	0.000209268253431637	0.0558443747424393	-1.38663993528825	0.713513095930169	0.689231781178004	-0.0242813147521657	17	38171455	R	II	CSF3	TSS200	opensea	TSS200-opensea		rs550090742	1
cg02615157	-0.00934422834331768	0.0561523850546266	-3.80576383812267	0.000209295133072637	0.0558443747424393	-1.3867617528421	0.0549761884799433	0.064320416823261	0.00934422834331766	19	9946560	F	II	PIN1	Body	shore	Body-shore	chr19:9945505-9946389	rs577131256	32
cg20163667	0.0082346407928553	0.955660003879427	3.80565829014124	0.000209376119370922	0.0558443747424393	-1.38712868453067	0.956696532091115	0.94846189129826	-0.00823464079285507	1	178429328	F	II	RASAL2	Body	opensea	Body-opensea		rs536065921	18
cg21848480	0.00602431642501311	0.962602973618439	3.80558046244104	0.000209435855122105	0.0558443747424393	-1.38739924288871	0.963361279182427	0.957336962757413	-0.00602431642501344	14	68680522	F	II	RAD51B	Body	opensea	Body-opensea
cg25520701	0.00543053385828307	0.970303420812732	3.80539510600984	0.000209578188446619	0.0558611359580501	-1.38804359339361	0.970986984515174	0.96555645065689	-0.00543053385828329	7	28800657	R	II	CREB5	Body	opensea	Body-opensea		rs548957497;rs567460916;rs187341301;rs73684296	40;37;32;2
cg14275835	-0.0244117844371422	0.800221406433869	-3.80522241319124	0.000209710880115179	0.0558611359580501	-1.3886438986343	0.797148594406816	0.821560378843958	0.024411784437142	6	126501843	F	II		IGR	opensea	IGR-opensea
cg18691434	-0.0287147969210903	0.170090813481452	-3.80519469719804	0.000209732183626282	0.0558611359580501	-1.38874024137108	0.166476363519357	0.195191160440447	0.0287147969210902	7	99775425	R	II	STAG3	TSS200	island	TSS200-island	chr7:99774733-99775583
cg15234845	0.0621699915468603	0.69685583837045	3.80474893489852	0.000210075094868493	0.0559045172452916	-1.39028966379931	0.704681431712013	0.642511440165152	-0.0621699915468603	10	102496500	F	II		IGR	shore	IGR-shore	chr10:102497154-102497675
cg25770096	-0.00588238278674737	0.0201031367201242	-3.80458091399211	0.000210204486212959	0.0559045172452916	-1.39087364822599	0.0193626969287854	0.0252450797155327	0.00588238278674736	5	39425547	R	II	DAB2	TSS1500	shore	TSS1500-shore	chr5:39424892-39425320	rs146866153	45
cg17635494	0.0580486268942333	0.419704929291559	3.80447600824127	0.000210285311509822	0.0559045172452916	-1.39123825483623	0.427011749460064	0.368963122565831	-0.0580486268942335	4	47937045	F	II	LOC101927157	Body	opensea	Body-opensea		rs561997145;rs145158591;rs541013199;rs558971156	4;20;21;41
cg01516282	-0.00257136916694758	0.0105713413829808	-3.80443019817713	0.000210320615413331	0.0559045172452916	-1.39139746805687	0.0102476725367916	0.0128190417037392	0.00257136916694758	1	39492474	F	II	NDUFS5	5'UTR	opensea	5'UTR-opensea
cg00722445	-0.00435679647100004	0.0155453824809833	-3.80429132710159	0.000210427671926674	0.0559045172452916	-1.391880105967	0.0149969745335847	0.0193537710045847	0.00435679647100003	7	106685033	R	I	PRKAR2B	TSS200	island	TSS200-island	chr7:106684813-106685765	rs546024974	1
cg00364907	0.0181347106788695	0.4511992697361	3.80418682131756	0.000210508270138702	0.0559045172452916	-1.39224329994034	0.453481960590783	0.435347249911914	-0.0181347106788694	17	75473344	R	II	SEPT9	Body	opensea	Body-opensea		rs572255478	13
cg11571793	0.00604576947278435	0.972578985359613	3.80408983410443	0.000210583095998067	0.0559045172452916	-1.3925803569845	0.973339991307236	0.967294221834452	-0.00604576947278446	2	231949917	R	II	PSMD1	Body	opensea	Body-opensea
cg12562320	0.0108643614570263	0.960041462753684	3.80408009075566	0.000210590614409257	0.0559045172452916	-1.3926142173942	0.961409004755268	0.950544643298241	-0.0108643614570265	21	40141266	F	II	LINC00114	TSS1500	opensea	TSS1500-opensea
cg24520070	0.0426649020252783	0.683673827046689	3.80373905687647	0.000210853932226169	0.0559045172452916	-1.3937993451173	0.689044234294626	0.646379332269348	-0.0426649020252784	14	94462337	R	II	C14orf48	TSS1500	opensea	TSS1500-opensea
cg14413614	0.0446026353401768	0.866026352342592	3.8036767615162	0.000210902065227264	0.0559045172452916	-1.39401581852782	0.871640670077719	0.827038034737542	-0.0446026353401772	5	173488447	R	II	HMP19	Body	opensea	Body-opensea
cg11199770	-0.00881159629354245	0.0190580963969492	-3.80362704513667	0.000210940486461118	0.0559045172452916	-1.39418857850497	0.0179489444159438	0.0267605407094863	0.00881159629354245	19	31841663	R	I	TSHZ3	TSS1500	island	TSS1500-island	chr19:31839635-31843049
cg07212401	0.0254890906773182	0.517900199096781	3.80351935400816	0.000211023733844427	0.0559045172452916	-1.39456278924131	0.521108616105115	0.495619525427796	-0.0254890906773182	2	20059985	F	II		IGR	opensea	IGR-opensea		rs537736708;rs554894086;rs573904107	0;1;28
cg25781936	0.0383710618395043	0.634028661109311	3.80349487674535	0.000211042659603294	0.0559045172452916	-1.39464784290261	0.63885858497722	0.600487523137716	-0.0383710618395046	6	138750887	R	II	NHSL1	Body	opensea	Body-opensea
cg00119364	0.00727032491457502	0.937712771513192	3.80349291540525	0.000211044176176299	0.0559045172452916	-1.39465465815337	0.938627917306635	0.93135759239206	-0.00727032491457513	3	138136952	F	II		IGR	opensea	IGR-opensea		rs543006968;rs562920315	0;38
cg08075305	0.031269926801909	0.904410824389366	3.80346817526531	0.000211063306958401	0.0559045172452916	-1.39474062477115	0.908346899091704	0.877076972289795	-0.0312699268019088	1	11908418	F	II	NPPA	TSS1500	opensea	TSS1500-opensea		rs539627527	19
cg24282460	0.0368542522397742	0.948743569307977	3.80336690524611	0.000211141633077114	0.0559046345343979	-1.39509251135925	0.953382566093404	0.916528313853629	-0.0368542522397745	6	166123622	F	II		IGR	opensea	IGR-opensea		rs117042443;rs532966534;rs551437161	0;1;40
cg09081210	0.0347557363495298	0.687522572837969	3.80299863736577	0.000211426698194302	0.0559493769113729	-1.39637208063405	0.691897420770078	0.657141684420548	-0.03475573634953	16	14424868	R	II		IGR	opensea	IGR-opensea		rs147950737	1
cg00549972	-0.0163195712265566	0.664372589493521	-3.80286571173044	0.000211529681618942	0.0559493769113729	-1.3968339140669	0.662318377730738	0.678637948957294	0.0163195712265566	6	170455374	F	II		IGR	shore	IGR-shore	chr6:170453924-170454935
cg26070434	-0.00519184303758527	0.0120487292579534	-3.80276031877684	0.000211611368077922	0.0559493769113729	-1.39720007929679	0.0113952105539217	0.016587053591507	0.00519184303758527	18	12308012	R	I	TUBB6	5'UTR	island	5'UTR-island	chr18:12307554-12309043	rs62098961;rs143511390	44;30
cg03046611	0.0314091278221041	0.793848972525041	3.8027460889327	0.000211622399434909	0.0559493769113729	-1.39724951720643	0.797802569034117	0.766393441212013	-0.0314091278221045	3	55340399	F	II		IGR	opensea	IGR-opensea		rs566914442;rs535494482;rs112544090;rs555336073	1;21;22;41
cg04456219	-0.00510651309434071	0.0100262568590816	-3.80250336282271	0.000211810651295246	0.0559785292708864	-1.39809278300392	0.00938347898706669	0.0144899920814074	0.00510651309434071	7	17274337	F	II		IGR	opensea	IGR-opensea		rs531086755;rs552499087	1;18
cg20451802	-0.00259783124965621	0.00533630254888852	-3.80215291084914	0.000212082732828515	0.0560298070019537	-1.39931022666912	0.00500930281116955	0.00760713406082576	0.00259783124965621	7	132937811	R	II	EXOC4	TSS200	opensea	TSS200-opensea		rs567807822;rs536551835	46;33
cg11291978	-0.00927563947416575	0.0369186061253103	-3.80199737558786	0.00021220359247585	0.0560411106251528	-1.39985051508957	0.0357510431145761	0.0450266825887419	0.00927563947416574	11	66444759	F	II	RBM4B	5'UTR	shore	5'UTR-shore	chr11:66444997-66445471	rs548224103;rs189509416;rs530726113	14;24;45
cg09593080	-0.00988182854181285	0.896243542217917	-3.80181690604949	0.000212343909374318	0.05605754253361	-1.40047739601101	0.894999675688178	0.904881504229991	0.00988182854181274	16	87271763	F	II		IGR	opensea	IGR-opensea		rs544486162;rs143884994;rs111329135	0;7;46
cg03063365	-0.00768007855276165	0.939250149295142	-3.80159060203706	0.00021251998747188	0.056069970165652	-1.40126345375429	0.938283426120668	0.94596350467343	0.00768007855276165	1	36939085	R	II	CSF3R	Body	opensea	Body-opensea
cg21119525	-0.0041302011144046	0.0252553638596428	-3.80147976113923	0.000212606278880432	0.056069970165652	-1.4016484411616	0.0247354784046827	0.0288656795190873	0.0041302011144046	1	2136847	F	II	C1orf86	5'UTR	island	5'UTR-island	chr1:2136808-2137351	rs567457861	6
cg00235412	0.0120767761653552	0.88131248259958	3.80145530133676	0.000212625325704799	0.056069970165652	-1.40173339698069	0.882832636242771	0.870755860077416	-0.012076776165355	15	65510667	R	II		IGR	opensea	IGR-opensea		rs11071830	45
cg17818731	0.0328816792686378	0.752519151096986	3.80113466320417	0.000212875156091426	0.0561152357849525	-1.40284702276428	0.756658103732199	0.723776424463561	-0.0328816792686383	2	43295753	F	II		IGR	shore	IGR-shore	chr2:43295212-43295555	rs553963786;rs184492752	33;50
cg11566154	-0.0172270026380878	0.0750506445152693	-3.80091444974342	0.000213046900295124	0.0561285496949146	-1.40361181376327	0.0728822106167688	0.0901092132548565	0.0172270026380877	6	80579376	R	II		IGR	opensea	IGR-opensea		rs577153657	18
cg14235348	-0.0184014782809668	0.923505346966582	-3.8006106824356	0.000213284023830796	0.0561285496949146	-1.40466672403365	0.921189076973174	0.939590555254141	0.0184014782809666	7	77329045	R	II	RSBN1L	Body	shelf	Body-shelf	chr7:77325410-77326409	rs535609614;rs555528976;rs528352442	42;1;0
cg12185975	0.0590181328876831	0.726555328909645	3.80036809246021	0.0002134735716225	0.0561285496949146	-1.40550913085728	0.733984184797605	0.674966051909922	-0.0590181328876832	8	131773696	F	II		IGR	opensea	IGR-opensea		rs562910783;rs192435087	0;1
cg26280727	-0.0730599721670075	0.608585268927492	-3.800347783761	0.00021348944708318	0.0561285496949146	-1.40557965192513	0.599388908794582	0.67244888096159	0.0730599721670074	19	49000998	F	I	LMTK3	Body	island	Body-island	chr19:49000561-49001149
cg04876069	-0.0638583985090873	0.435434275449499	-3.80032818558387	0.000213504768185666	0.0561285496949146	-1.40564770544471	0.427396155357446	0.491254553866533	0.0638583985090871	12	132293656	R	I		IGR	island	IGR-island	chr12:132293443-132293816
cg11665156	0.0194548564195125	0.565824503453022	3.8002792311141	0.000213543043468973	0.0561285496949146	-1.40581769571648	0.568273366498835	0.548818510079322	-0.0194548564195124	3	45375168	F	II		IGR	opensea	IGR-opensea		rs544015177	29
cg13197260	-0.0243374736487547	0.93508146047909	-3.80012960587744	0.00021366006903338	0.0561285496949146	-1.40633724567143	0.932018002257568	0.956355475906323	0.0243374736487543	4	123269992	F	II	KIAA1109	Body	opensea	Body-opensea		rs77060847;rs75713679;rs552550874	0;12;20
cg05323251	0.0185771052210427	0.207950671807648	3.80008309838585	0.000213696456078044	0.0561285496949146	-1.40649873217633	0.210289048688618	0.191711943467575	-0.0185771052210428	19	10449942	F	II	ICAM3	Body	shelf	Body-shelf	chr19:10443688-10446022	rs568001304;rs535394565	20;26
cg26726542	-0.00619376329952608	0.0415061361891058	-3.80005566486467	0.0002137179225764	0.0561285496949146	-1.40659398797584	0.0407265016479067	0.0469202649474328	0.00619376329952608	13	20702031	F	I		IGR	island	IGR-island	chr13:20701817-20702634	rs55843632;rs556048699;rs574412164	30;32;49
cg12803069	-0.0052966748968486	0.96608229193234	-3.79989853360875	0.000213840915885407	0.0561285496949146	-1.40713957477087	0.96541557760966	0.970712252506508	0.00529667489684815	17	80737543	R	II	TBCD	Body	island	Body-island	chr17:80737542-80737774	rs138395652;rs561338682;rs528739418	23;7;2
cg27525871	0.0242592678602279	0.522787505456552	3.79986588551395	0.000213866479362147	0.0561285496949146	-1.40725293227223	0.525841119592805	0.501581851732576	-0.0242592678602281	11	130060011	F	II	ST14	ExonBnd	shore	ExonBnd-shore	chr11:130059543-130059750	rs139316772;rs200170803;rs200687598;rs539507222	1;6;12;38
cg19984853	0.0163649600620671	0.868240321721343	3.79978274429891	0.000213931592076411	0.0561285496949146	-1.40754160342802	0.870300246764121	0.853935286702053	-0.0163649600620673	3	195474125	F	II	MUC4	Body	shelf	Body-shelf	chr3:195477711-195477983	rs145449375;rs140904478;rs199920657;rs62284986;rs143935340;rs150165951	1;13;27;34;35;51
cg17477818	0.00555726360839692	0.952538719050562	3.79972916072646	0.000213973566451997	0.0561285496949146	-1.40772764599145	0.953238234749521	0.947680971141124	-0.00555726360839681	19	10203128	F	II	C19orf66	3'UTR	shelf	3'UTR-shelf	chr19:10206624-10207351	rs15723;rs569475929	43;44
cg11207353	-0.00721986852685423	0.0287830302753259	-3.79966939044368	0.000214020396370829	0.0561285496949146	-1.40793516633416	0.027874235635582	0.0350941041624362	0.00721986852685422	19	18508493	F	II	LRRC25	TSS200	opensea	TSS200-opensea		rs574948647;rs114904641	12;51
cg13828437	0.0181536987505549	0.91330733571802	3.79951940842272	0.000214137949863122	0.0561388679370887	-1.40845588696863	0.915592416679628	0.897438717929073	-0.0181536987505549	17	37375826	F	II	STAC2	Body	opensea	Body-opensea		rs570302263;rs539522291;rs537625201	21;22;49
cg09974304	0.029857850699329	0.736848336115436	3.7992164669701	0.000214375577376356	0.0561638762056698	-1.40950761433031	0.740606666972694	0.710748816273365	-0.0298578506993293	16	1374749	F	II	UBE2I	Body	opensea	Body-opensea		rs201792846;rs138691510	0;24
cg03807391	0.0573403652374508	0.802272788675624	3.79914098237695	0.000214434826479442	0.0561638762056698	-1.40976966492072	0.809490457027191	0.75215009178974	-0.0573403652374512	6	31674897	F	II	LY6G6F	Body	shelf	Body-shelf	chr6:31670594-31671274	rs576986136;rs17200969	17;47
cg03152500	-0.00624115762993982	0.923529453449672	-3.7990986309476	0.000214468075619589	0.0561638762056698	-1.40991668931587	0.922743853188561	0.9289850108185	0.0062411576299396	20	33762673	R	I	PROCR	Body	island	Body-island	chr20:33762403-33762774	rs536907991;rs548817476;rs200946979;rs141487483	50;46;43;11
cg08253363	-0.00720419018668872	0.95205701529954	-3.79884045502854	0.000214670869468648	0.0561902881806399	-1.41081292668205	0.951150194157159	0.958354384343848	0.00720419018668828	19	16529096	F	II	EPS15L1	Body	shore	Body-shore	chr19:16528758-16529029
cg02052142	-0.00925679341919371	0.0447877452166721	-3.79867512580771	0.000214800828987217	0.0561902881806399	-1.41138682794935	0.0436225544366337	0.0528793478558274	0.00925679341919367	14	60794866	F	II		IGR	island	IGR-island	chr14:60794576-60794867	rs77483546	33
cg15004405	0.0129108917050476	0.815508212610504	3.79853669171542	0.000214909704607073	0.0561902881806399	-1.41186735346697	0.817133359818132	0.804222468113085	-0.0129108917050474	5	140890718	F	II	PCDHGA4	Body	shelf	Body-shelf	chr5:140892913-140893189	rs202071188;rs147534370;rs375508988;rs553462245;rs201024828	0;19;25;47;51
cg11395799	-0.0187657536023755	0.0857150452717405	-3.79849305416836	0.000214944035510464	0.0561902881806399	-1.41201882298244	0.0833529224406722	0.102118676043048	0.0187657536023754	1	115213248	F	II	DENND2C	TSS1500	shore	TSS1500-shore	chr1:115212239-115212985
cg20723954	0.0141134223581025	0.922716164271027	3.79847233332187	0.000214960339013705	0.0561902881806399	-1.41209074624796	0.924492678973445	0.910379256615343	-0.0141134223581028	9	131102192	F	II	SLC27A4	TSS1500	shore	TSS1500-shore	chr9:131102450-131103298	rs147304329;rs139206044	1;16
cg08934843	0.00611116803263811	0.974408801117497	3.7982327458755	0.000215148935603075	0.0562014826457967	-1.41292234498535	0.975178039051675	0.969066871019037	-0.00611116803263811	7	1048205	F	II	C7orf50	Body	shore	Body-shore	chr7:1048921-1049124	rs183590893;rs78853061;rs144616294	1;10;47
cg04685130	0.0140168857081626	0.90623116810997	3.79819495067486	0.00021517870126977	0.0562014826457967	-1.4130535267532	0.907995531345962	0.893978645637799	-0.014016885708163	16	30034431	R	II	C16orf92	TSS1500	shore	TSS1500-shore	chr16:30032784-30033131	rs143124027;rs573418204	29;1
cg09467487	0.00959595622359821	0.857757828114739	3.79811960074448	0.000215238054880601	0.0562014826457967	-1.41331505247031	0.85896571071631	0.849369754492712	-0.00959595622359855	20	3209668	R	II	SLC4A11	Body	shore	Body-shore	chr20:3209813-3210080	rs374030135;rs567863718	2;1
cg09076927	0.0224975465225752	0.688922758200307	3.79787094939218	0.000215434029337182	0.0562080450759657	-1.41417804543936	0.691754617203149	0.669257070680574	-0.0224975465225753	6	158094919	F	II	ZDHHC14	3'UTR	shore	3'UTR-shore	chr6:158093810-158094080	rs571250528;rs184560603	20;40
cg01532357	0.01061736829352	0.923210645685751	3.7978578272407	0.000215444376257039	0.0562080450759657	-1.41422358714237	0.924547097638782	0.913929729345262	-0.0106173682935203	20	34457449	F	II	PHF20	Body	opensea	Body-opensea		rs191991335	1
cg00548633	-0.0593751780165105	0.173656948474213	-3.79778969659244	0.000215498105390161	0.0562080450759657	-1.41446003911989	0.166183149842764	0.225558327859274	0.0593751780165104	19	46094335	R	II	GPR4	Body	island	Body-island	chr19:46094334-46095111
cg01548512	0.0114396379128144	0.925655952171519	3.79747777643931	0.000215744253982777	0.0562094998436317	-1.41554253470413	0.927095906594111	0.915656268681296	-0.0114396379128148	6	30799443	R	II	LINC00243	TSS1500	opensea	TSS1500-opensea		rs9501030;rs558826907;rs575491405	46;7;1
cg12549344	0.0148372866975683	0.943341267603866	3.79741041163018	0.000215797449249068	0.0562094998436317	-1.41577630971454	0.945208898097266	0.930371611399698	-0.0148372866975685	18	13934409	F	II		IGR	opensea	IGR-opensea		rs73416480	20
cg11276273	0.018169868062565	0.921790272119791	3.79729642562833	0.000215887487732256	0.0562094998436317	-1.41617186579075	0.924077388379415	0.90590752031685	-0.0181698680625649	2	238080767	R	II		IGR	opensea	IGR-opensea		rs537747590;rs557081822;rs181354902;rs542773359	27;26;4;2
cg13445251	0.00982911725527535	0.908964557383889	3.79728593014868	0.000215895779990129	0.0562094998436317	-1.41620828688771	0.910201788926512	0.900372671671236	-0.00982911725527569	19	56156542	F	II	ZNF581	3'UTR	island	3'UTR-island	chr19:56156312-56156543
cg05494220	-0.0316987619293396	0.109933429295873	-3.79728105386366	0.000215899632743246	0.0562094998436317	-1.41622520839695	0.105943375346725	0.137642137276065	0.0316987619293396	11	43665378	F	II		IGR	opensea	IGR-opensea		rs531433803	2
cg20110719	0.0108626007470323	0.940831309011392	3.79700955538384	0.000216114246670918	0.0562094998436317	-1.4171673247	0.942198629385144	0.931336028638111	-0.0108626007470329	12	58268266	F	II		IGR	opensea	IGR-opensea		rs554446001	14
cg21256257	-0.0457512871187237	0.0989829083166598	-3.79698779332515	0.000216131457887701	0.0562094998436317	-1.41724283799295	0.0932240050429743	0.138975292161698	0.0457512871187237	5	141348243	R	II	RNF14	5'UTR	shore	5'UTR-shore	chr5:141348531-141349104	rs567855299;rs138453771	39;18
cg12975658	0.0133085394460055	0.81663965461617	3.79689740329569	0.000216202959639999	0.0562094998436317	-1.41755648325086	0.818314855385597	0.805006315939591	-0.0133085394460054	22	47092658	R	II	CERK	Body	opensea	Body-opensea		rs801710;rs549122300	45;35
cg16418105	0.0240932002303007	0.770207400802851	3.79679240145616	0.000216286048037102	0.0562094998436317	-1.41792082252316	0.77324011132135	0.749146911091049	-0.0240932002303009	16	876216	R	I		IGR	shore	IGR-shore	chr16:874280-874895	rs186097634;rs569460087;rs4572403;rs557969850	47;40;32;11
cg00769012	-0.00658066784112543	0.969241777094586	-3.79679149794491	0.000216286763120801	0.0562094998436317	-1.41792395752428	0.968413441282416	0.974994109123541	0.00658066784112543	22	39776397	R	II	SYNGR1	Body	shore	Body-shore	chr22:39777665-39777887
cg21818791	0.0178800803975898	0.892497989359737	3.79638749338092	0.000216606737266573	0.0562722823054455	-1.41932571057326	0.894748628850343	0.876868548452752	-0.0178800803975904	2	66918213	F	II	LOC100507073	Body	opensea	Body-opensea		rs575885309	24
cg07131836	0.0199660696550433	0.654701832265186	3.79594763425197	0.000216955619129406	0.056297119377609	-1.42085172787624	0.657215043830157	0.637248974175113	-0.0199660696550436	2	136757496	F	II	DARS-AS1	Body	opensea	Body-opensea		rs572003190	46
cg22847031	0.0170067534903598	0.776014673854858	3.79581501019989	0.000217060916755894	0.056297119377609	-1.42131181641538	0.778155384084414	0.761148630594053	-0.0170067534903603	11	233688	R	II	SIRT3	5'UTR	shelf	5'UTR-shelf	chr11:235918-237290	rs116700682;rs186809548	42;24
cg03719642	0.0374598097645449	0.606249971357748	3.79568555533136	0.000217163744953896	0.056297119377609	-1.42176089802887	0.610965192167271	0.573505382402726	-0.0374598097645452	20	62570072	R	I		IGR	island	IGR-island	chr20:62569797-62570776	rs555131937	20
cg23886355	0.0249931365080374	0.630903419264496	3.79561476367513	0.00021721999551317	0.056297119377609	-1.42200647046015	0.634049408475298	0.609056271967261	-0.0249931365080377	13	113662042	F	II	MCF2L	Body	shore	Body-shore	chr13:113663201-113663539	rs566692215;rs527473393;rs79187420;rs181862135	1;13;32;34
cg04476874	0.0223259098322829	0.56010093181001	3.79542260585104	0.000217372752486602	0.056297119377609	-1.42267303672725	0.562911186194494	0.54058527636221	-0.0223259098322831	19	345778	F	II	MIER2	TSS1500	shore	TSS1500-shore	chr19:344164-344458	rs553135715	10
cg11352146	0.00394081783835047	0.037541739630677	3.79539710346139	0.000217393033418029	0.056297119377609	-1.42276149856817	0.0380377866313085	0.0340969687929581	-0.00394081783835048	11	65192550	F	II	NEAT1	Body	shore	Body-shore	chr11:65190824-65191058	rs564950789;rs183892171	24;46
cg20845085	-0.00799305493365021	0.959921362817855	-3.79539491136419	0.000217394776780532	0.056297119377609	-1.42276910241936	0.958915244015018	0.966908298948668	0.00799305493365032	12	65728847	R	II	MSRB3	Body	opensea	Body-opensea		rs567190666;rs535752015	38;2
cg09659661	-0.010950013070116	0.0979258134409137	-3.79522906748188	0.000217526709952202	0.056297119377609	-1.42334436405507	0.0965474901174026	0.107497503187519	0.010950013070116	16	55358072	R	I	IRX6	TSS1500	island	TSS1500-island	chr16:55357521-55359040
cg16607181	-0.0122674438755885	0.839581800249807	-3.79519726311578	0.000217552019841764	0.056297119377609	-1.42345468131604	0.838037646475257	0.850305090350845	0.0122674438755884	6	169226166	R	I		IGR	island	IGR-island	chr6:169226157-169226419
cg04704198	-0.0343292720419868	0.91622190358389	-3.7950339496108	0.000217682028616472	0.056297119377609	-1.42402114192397	0.91190073647371	0.946230008515696	0.0343292720419867	11	70289583	F	I		IGR	opensea	IGR-opensea
cg00598852	-0.0112097376147254	0.959603077380116	-3.79500541613201	0.000217704750789895	0.056297119377609	-1.42412010960153	0.958192061456584	0.96940179907131	0.0112097376147251	20	37050941	F	II	SNHG17	Body	opensea	Body-opensea		rs140485203;rs190974657;rs182743075;rs11907761;rs61743910;rs3752279;rs538999900	0;5;11;12;17;18;43
cg05801902	0.00563600110449602	0.971596801814153	3.79499100522603	0.00021771622753658	0.056297119377609	-1.42417009324781	0.972306228526607	0.966670227422111	-0.00563600110449636	7	68326146	F	II		IGR	opensea	IGR-opensea		rs75937359;rs544662435;rs145649049;rs530056909;rs540242902	0;8;25;36;45
cg04887104	-0.00689788702482297	0.975276323945542	-3.79486314826494	0.000217818077085589	0.056297119377609	-1.42461355317678	0.974408058445913	0.981305945470736	0.00689788702482252	9	134917609	F	II	MED27	Body	opensea	Body-opensea		rs116415327;rs4592148	0;14
cg09393551	-0.0188504490782174	0.743895656641532	-3.79473401687415	0.000217920987714549	0.056297119377609	-1.42506142096839	0.741522872841476	0.760373321919694	0.0188504490782178	14	31764703	F	II	HEATR5A	Body	opensea	Body-opensea		rs571462635	1
cg12531390	0.0328126076595917	0.360300995452846	3.79463138144402	0.000218002815419177	0.056297119377609	-1.42541738366196	0.364431253759648	0.331618646100056	-0.0328126076595918	8	20809678	F	II	LOC102467222	TSS1500	opensea	TSS1500-opensea		rs572689904;rs11776710;rs182591234;rs151007924	26;30;31;33
cg08444004	0.108667828528969	0.49517316008086	3.79461577117056	0.000218015263508024	0.056297119377609	-1.42547152290334	0.508851628007583	0.400183799478614	-0.10866782852897	2	240086178	R	II	HDAC4	Body	opensea	Body-opensea
cg13623351	-0.00553795120397194	0.0323917595821007	-3.7945640589255	0.000218056505182918	0.056297119377609	-1.42565086898925	0.0316946748151672	0.0372326260191391	0.00553795120397192	6	71276542	R	II	C6orf57	TSS200	island	TSS200-island	chr6:71276541-71277035	rs531444946;rs551155132	27;20
cg11691825	0.0052098742556056	0.977848921461876	3.79447762096979	0.000218125457917652	0.056297119377609	-1.42595064477106	0.978504709829715	0.973294835574109	-0.0052098742556056	1	178030256	R	II		IGR	opensea	IGR-opensea		rs147234728;rs192132525;rs527536940;rs184474868	31;17;11;1
cg10509108	0.0210847370781622	0.851305495382146	3.79439358625482	0.000218192513386052	0.056297119377609	-1.42624208052147	0.853959518231145	0.832874781152983	-0.0210847370781624	4	22487708	R	II	ADGRA3	Body	opensea	Body-opensea		rs149012219	22
cg13334937	0.00747930946387565	0.956357849453234	3.79391854301168	0.000218571941878018	0.0563678186724201	-1.42788945040591	0.957299300994141	0.949819991530265	-0.00747930946387598	2	149839048	R	II	KIF5C	Body	opensea	Body-opensea		rs6708888;rs564575043	37;15
cg06143453	0.00916458137203724	0.934027154525476	3.79385143513021	0.000218625592996441	0.0563678186724201	-1.42812215565374	0.935180738194684	0.926016156822646	-0.00916458137203746	17	17439479	F	II	PEMT	Body	opensea	Body-opensea		rs551971136	1
cg08824121	0.0442388032044178	0.668215234364322	3.793755752399	0.000218702110619518	0.0563678186724201	-1.42845394207355	0.673783755047395	0.629544951842978	-0.0442388032044178	1	234795935	F	II	LOC101927787	Body	opensea	Body-opensea		rs146600358;rs543946619	15;31
cg07301349	0.00636227845852599	0.948811747494531	3.79362689377219	0.000218805199206263	0.0563741464430206	-1.42890075738814	0.949612593734065	0.943250315275539	-0.00636227845852599	9	140693354	R	II	EHMT1	ExonBnd	opensea	ExonBnd-opensea
cg15923351	0.0112163786238184	0.921020491642708	3.79343390890876	0.000218959675848285	0.0563921644344356	-1.42956990627465	0.922432343497455	0.911215964873636	-0.0112163786238185	5	148045212	F	II		IGR	opensea	IGR-opensea		rs570439649	30
cg19434000	0.0251119819114418	0.46625628143237	3.79334327855252	0.000219032257513522	0.0563921644344356	-1.42988414517535	0.46941723020444	0.444305248292998	-0.0251119819114419	1	11415810	R	II		IGR	opensea	IGR-opensea
cg00040426	0.0286488521605472	0.805107938275931	3.7931736282255	0.000219168183982091	0.0564069280969327	-1.43047235029149	0.808714087498936	0.780065235338389	-0.0286488521605475	9	138413253	R	II	LCN1	TSS200	opensea	TSS200-opensea		rs534886215	1
cg01292475	-0.0108855779738848	0.104143304602864	-3.79301140478427	0.000219298234761055	0.0564201695023244	-1.43103478510746	0.102773091990767	0.113658669964652	0.0108855779738848	9	87284571	F	II	NTRK2	TSS200	island	TSS200-island	chr9:87283178-87285704
cg14139652	0.0106796829401631	0.890996523966134	3.79287592167186	0.000219406904539056	0.0564279025718861	-1.43150449514187	0.89234081972084	0.881661136780677	-0.0106796829401633	11	862750	R	II	TSPAN4	Body	shelf	Body-shelf	chr11:858575-858932	rs142273247;rs562370781;rs542059950;rs561781088;rs144548229;rs147768050;rs368133692	38;36;32;29;23;11;2
cg27596345	0.0195838911946918	0.767454487564925	3.79266940014811	0.000219572651880334	0.0564503042692348	-1.43222046379584	0.76991959275027	0.750335701555579	-0.0195838911946918	19	31590999	F	II		IGR	opensea	IGR-opensea		rs147114210;rs529851996;rs546827777	17;30;48
cg23176759	-0.0305000804344261	0.734898691834053	-3.79207870179319	0.000220047382865423	0.0565429685863932	-1.43426812067103	0.731059520870279	0.761559601304705	0.0305000804344259	6	66360569	F	II	EYS	5'UTR	opensea	5'UTR-opensea
cg23051664	0.00266605610763112	0.013002859430806	3.7920249503131	0.000220090630022823	0.0565429685863932	-1.43445443734457	0.0133384469128855	0.0106723908052544	-0.00266605610763112	8	23020966	F	II	TNFRSF10D	Body	shore	Body-shore	chr8:23021056-23021588
cg02916638	0.0182166173316683	0.845960995497313	3.79189192437644	0.000220197694189422	0.0565479855326747	-1.43491553072503	0.848253996280321	0.830037378948652	-0.0182166173316682	16	16199344	R	II	ABCC1	Body	opensea	Body-opensea
cg13499380	0.0128393345438134	0.887851409872332	3.79180495456757	0.000220267717399496	0.0565479855326747	-1.43521697760376	0.88946754988484	0.876628215341026	-0.0128393345438133	6	10084644	R	II		IGR	opensea	IGR-opensea
cg02957270	0.0444357993258701	0.698127294877877	3.79163184736499	0.000220407156480772	0.0565635527071499	-1.43581696931861	0.703720612275539	0.659284812949669	-0.0444357993258703	17	46508097	R	II	SKAP1	TSS1500	shore	TSS1500-shore	chr17:46507344-46507778	rs566655843	27
cg05934874	-0.00156393616698615	0.00300593228241434	-3.79152265975909	0.000220495150936634	0.0565659111302059	-1.43619540341475	0.00280907318447203	0.00437300935145818	0.00156393616698615	18	61089154	R	II	VPS4B	Body	shore	Body-shore	chr18:61089262-61090357	rs367664792;rs192385407;rs76002222	41;21;17
cg00561322	0.00802110754346297	0.906527707437712	3.79131766110155	0.00022066044969645	0.0565681583342846	-1.4369058856768	0.907537357338287	0.899516249794824	-0.0080211075434633	11	111606373	R	II	PPP2R1B	Body	opensea	Body-opensea		rs574503297;rs187559754	15;6
cg23848889	0.0344821379315102	0.658284949660177	3.79125795699941	0.000220708613644193	0.0565681583342846	-1.43711280164882	0.662625358630577	0.628143220699066	-0.0344821379315106	11	70455304	F	II	SHANK2	Body	opensea	Body-opensea
cg09303159	-0.0118846428715348	0.104010287206487	-3.79121864358206	0.000220740333650503	0.0565681583342846	-1.43724904835442	0.102514318173706	0.114398961045241	0.0118846428715347	6	26284866	R	I		IGR	shore	IGR-shore	chr6:26285423-26285940	rs535807869;rs141555505	34;3
cg20346388	0.0193185176777201	0.790534717017243	3.79079249588768	0.000221084448287877	0.056636123119571	-1.43872585482591	0.79296641854311	0.773647900865389	-0.0193185176777205	12	49319767	F	II	FKBP11	TSS1500	shore	TSS1500-shore	chr12:49318486-49319476
cg22681654	0.0138764268745887	0.80815461680549	3.79052812169267	0.000221298186406501	0.0566635943920288	-1.43964197027582	0.809901299908585	0.796024873033996	-0.0138764268745886	17	983639	F	II	ABR	TSS1500	shore	TSS1500-shore	chr17:981508-981748
cg02572204	0.0209176695878427	0.784203691063996	3.79046460567788	0.000221349566279254	0.0566635943920288	-1.43986205963604	0.786836684438689	0.765919014850846	-0.0209176695878428	1	156092814	R	II	LMNA	Body	opensea	Body-opensea		rs185728262;rs561233820	10;1
cg08094349	0.0863097138018044	0.457374997639771	3.79017376340846	0.000221584981272889	0.0566852501481515	-1.44086981879523	0.468239157419019	0.381929443617215	-0.0863097138018045	2	56188117	R	II		IGR	opensea	IGR-opensea
cg07975939	0.0295909369841972	0.715075141268123	3.79016496881757	0.000221592103532618	0.0566852501481515	-1.44090029078771	0.718799874594805	0.689208937610607	-0.0295909369841973	16	57428149	F	II		IGR	opensea	IGR-opensea		rs115687980	1
cg05034290	-0.00763762126821677	0.968163509974149	-3.78997518672585	0.000221745850621127	0.0567043717762185	-1.44155784437155	0.967202131073255	0.974839752341471	0.00763762126821621	2	228210525	F	II	MFF	Body	opensea	Body-opensea		rs534314778	1
cg14847432	-0.0035151320202426	0.00781655411974502	-3.78966307761998	0.000221998917878302	0.0567372390796425	-1.44263917592562	0.00737408994936483	0.0108892219696074	0.00351513202024259	7	30067872	F	I	FKBP14	TSS1500	island	TSS1500-island	chr7:30067762-30068600	rs568839133	1
cg08030199	-0.0118577500804593	0.936399047604444	-3.78962172707041	0.000222032466668592	0.0567372390796425	-1.44278243336463	0.934906463678233	0.946764213758692	0.0118577500804594	10	4557114	F	II		IGR	opensea	IGR-opensea		rs147144471	15
cg12549180	0.0182396978812354	0.66737516557201	3.78948045505223	0.000222147120666829	0.0567463356635764	-1.44327185537949	0.669671071599019	0.651431373717783	-0.0182396978812356	1	847816	R	II		IGR	shore	IGR-shore	chr1:844299-845883
cg07968685	0.0134382805962087	0.831921507366516	3.78908714418907	0.00022246662107982	0.0567953696720013	-1.44463436091337	0.833613039189815	0.820174758593607	-0.0134382805962088	6	170076758	R	II	WDR27	Body	opensea	Body-opensea		rs574099337;rs184955730	26;11
cg11713721	0.0109359302192467	0.934768881638392	3.78902763155567	0.000222515003262604	0.0567953696720013	-1.44484051422116	0.93614543229536	0.925209502076113	-0.0109359302192468	7	112261203	R	II	LOC101928012	TSS1500	opensea	TSS1500-opensea		rs536396183;rs144073175;rs6970941;rs182989775	39;14;13;2
cg10588362	0.030635326315945	0.826143636489674	3.78895206810454	0.0002225764487146	0.0567953696720013	-1.44510226416797	0.829999831410562	0.799364505094616	-0.0306353263159458	11	64728445	F	II	C11orf85	TSS1500	opensea	TSS1500-opensea
cg17966609	-0.0537539024350092	0.651311257624564	-3.78872810139137	0.000222758664873247	0.0568215949426488	-1.44587805433996	0.644545032143235	0.698298934578244	0.053753902435009	5	172034377	R	II		IGR	opensea	IGR-opensea		rs577270599	13
cg25037282	0.0205283308026974	0.894841894016187	3.78860286712902	0.000222860615378874	0.0568215949426488	-1.44631183243055	0.897425879711632	0.876897548908934	-0.0205283308026974	19	55570838	R	II	RDH13	Body	shelf	Body-shelf	chr19:55574138-55574734	rs180901426	36
cg02967056	0.00476216240467464	0.970474539046303	3.78853398989584	0.000222916705709806	0.0568215949426488	-1.44655039980822	0.971073972076262	0.966311809671587	-0.0047621624046752	3	111853315	F	II	GCET2	TSS1500	opensea	TSS1500-opensea		rs567607294;rs116695111;rs550240481	9;25;50
cg08201653	-0.00636940219137953	0.0226587601129018	-3.78842446732053	0.000223005923244867	0.0568241575098209	-1.44692974157212	0.0218570171797211	0.0282264193711007	0.00636940219137952	7	134895724	R	II	WDR91	Body	shore	Body-shore	chr7:134896014-134896664	rs563457849;rs562807709	37;6
cg02364038	-0.00343165381138707	0.0107027858397808	-3.78820791799591	0.00022318242490959	0.0568489512420524	-1.44767975420762	0.0102708294159699	0.0137024832273569	0.00343165381138707	19	797109	F	I	PTBP1	TSS1500	island	TSS1500-island	chr19:796506-798936	rs62131331;rs551388303	21;28
cg02492094	0.0136007763829371	0.905652226588732	3.78792301191949	0.000223414843602866	0.056886215239933	-1.44866646523081	0.907364212427143	0.893763436044206	-0.013600776382937	2	161789811	F	II		IGR	opensea	IGR-opensea		rs114366494;rs193201728	1;17
cg12886694	-0.00301674126222762	0.00661252970516882	-3.78764901623513	0.000223638578451686	0.056886215239933	-1.44961533327334	0.00623280003579751	0.00924954129802512	0.00301674126222761	6	27832992	F	II	HIST1H2AL	TSS200	shore	TSS200-shore	chr6:27833120-27833406
cg08125959	0.0188242072335058	0.811213397189899	3.78757769013802	0.000223696855587455	0.056886215239933	-1.44986233181389	0.81358287782069	0.794758670587185	-0.0188242072335059	16	3632556	R	II	BTBD12	Body	opensea	Body-opensea		rs531251083	47
cg17580213	0.01008741501517	0.96231608975321	3.78744610554474	0.000223804404855824	0.056886215239933	-1.45031799240217	0.963585834300574	0.953498419285404	-0.0100874150151702	2	151905356	R	II		IGR	opensea	IGR-opensea		rs375249489;rs576341206;rs146841308	28;14;1
cg04367164	0.0512360512356874	0.793333550575155	3.78737548568186	0.000223862145473822	0.056886215239933	-1.4505625346074	0.799782843737689	0.748546792502002	-0.0512360512356876	11	76902992	R	II	MYO7A	Body	opensea	Body-opensea		rs150483577;rs190502842;rs114069537;rs577925853;rs551381953	39;27;17;16;7
cg12796089	-0.00903005693055725	0.971921417023911	-3.78731697693823	0.000223909994432091	0.056886215239933	-1.45076513565144	0.970784766501183	0.97981482343174	0.00903005693055681	3	105401668	F	II	CBLB	Body	opensea	Body-opensea		rs527928027;rs192981723;rs184737205	0;2;37
cg08909608	0.0113249434435211	0.890572847917945	3.78730296888064	0.000223921451782458	0.056886215239933	-1.4508136416477	0.891998365274472	0.880673421830951	-0.0113249434435212	5	491923	R	I	SLC9A3	Body	island	Body-island	chr5:491320-492158	rs6870920	19
cg02030353	0.0549159398681186	0.621608452258933	3.78718508855184	0.000224017889483354	0.056886215239933	-1.45122182254083	0.628520948186388	0.573605008318269	-0.0549159398681187	16	54436182	R	II		IGR	opensea	IGR-opensea		rs374653194	1
cg14939096	-0.00610941281657262	0.967196364285498	-3.7870903725925	0.000224095404995927	0.056886215239933	-1.4515497853049	0.966427347287608	0.97253676010418	0.0061094128165724	7	1145852	F	II	C7orf50	Body	shelf	Body-shelf	chr7:1149179-1150306	rs548558811;rs12702092	0;16
cg04439215	0.00933335950187064	0.951023898844936	3.78705882773959	0.000224121226941391	0.056886215239933	-1.4516590107865	0.952198727313703	0.942865367811833	-0.00933335950187075	13	45768901	F	II	KCTD4	5'UTR	opensea	5'UTR-opensea		rs567650112	17
cg00073460	-0.0422871259950696	0.506486926263403	-3.78693193813462	0.000224225124585366	0.0568924688679307	-1.45209836428183	0.501164071243044	0.543451197238114	0.0422871259950696	6	149806502	F	II	ZC3H12D	TSS1500	opensea	TSS1500-opensea		rs530772779;rs2179368	37;50
cg00858150	0.0194914375604068	0.852100940079147	3.78680775796196	0.000224326847969859	0.0568981665981501	-1.45252832476192	0.854554407744094	0.835062970183687	-0.0194914375604068	2	131597108	R	II		IGR	shore	IGR-shore	chr2:131594139-131595302
cg04051681	-0.00536350630049265	0.959998646325449	-3.78661104216789	0.000224488079208471	0.0569189485184883	-1.45320940844805	0.959323519658254	0.964687025958747	0.00536350630049265	17	78721488	R	II	RPTOR	Body	shore	Body-shore	chr17:78720000-78720227	rs566484863;rs533879706;rs551936274;rs189416889;rs537807376	42;39;17;6;1
cg25687874	0.036658582033498	0.789556934677978	3.78613144239528	0.000224881627235145	0.0569906304109127	-1.45486979241555	0.794171301647229	0.757512719613731	-0.036658582033498	17	41522193	F	II	MIR2117	Body	opensea	Body-opensea		rs186154593;rs7207008	14;20
cg18658193	0.011301366062627	0.818492193358379	3.78607305306167	0.000224929584778651	0.0569906304109127	-1.45507192571935	0.819914742932696	0.808613376870069	-0.011301366062627	22	36909003	F	II	EIF3D	Body	opensea	Body-opensea		rs558379233;rs145930602;rs138533970	13;20;28
cg19584660	0.00946250098776691	0.927004503320009	3.78587596961554	0.000225091529101945	0.0570115383166465	-1.45575417412968	0.928195587360427	0.91873308637266	-0.00946250098776691	16	2141815	R	II	PKD1	Body	island	Body-island	chr16:2139803-2142170	rs532307379;rs201204878;rs551733361;rs113369380;rs146650596	46;40;40;21;20
cg15012282	-0.0340050641505761	0.883354420720891	-3.7855726726826	0.000225340965585663	0.0570545838086027	-1.45680404758434	0.879074062995644	0.91307912714622	0.0340050641505756	3	152059421	R	II	TMEM14E	TSS1500	opensea	TSS1500-opensea		rs188747335	16
cg09235357	0.0153737816210096	0.822339472238758	3.7854684643276	0.000225426728785058	0.0570561727510277	-1.45716475276428	0.824274633561683	0.808900851940673	-0.0153737816210098	20	24998200	F	II	ACSS1	Body	opensea	Body-opensea		rs552880419	0
cg01770896	-0.00922911795488002	0.954609760330093	-3.78535035335412	0.000225523971234228	0.0570575219968096	-1.45757357044317	0.953448053174934	0.962677171129813	0.00922911795487991	11	88162338	F	II		IGR	opensea	IGR-opensea		rs146213496;rs550631721;rs570589158;rs539412386;rs546633802;rs567127759	1;10;11;25;28;36
cg16087299	0.00756710295596941	0.924987818848236	3.78526892140764	0.000225591038488361	0.0570575219968096	-1.45785542488451	0.925940321318218	0.918373218362248	-0.00756710295596996	5	82834948	F	II	VCAN	Body	opensea	Body-opensea		rs138910265;rs138937534	0;1
cg21249708	0.00758317967056332	0.926390321981723	3.78464085075829	0.000226108952740743	0.0571525120981373	-1.46002915342807	0.927344848094101	0.919761668423537	-0.00758317967056377	12	123601893	F	II		IGR	opensea	IGR-opensea		rs112300294;rs111391003	5;6
cg19535840	0.00795475668585854	0.962188093979891	3.7846203838768	0.000226125848925481	0.0571525120981373	-1.46009998356501	0.963189392024265	0.955234635338406	-0.00795475668585921	12	54581848	F	II	SMUG1	Body	opensea	Body-opensea		rs554398934;rs373282466;rs543170568	0;11;34
cg24552267	-0.00349543408989102	0.0163284380790685	-3.78390373905158	0.000226718221992177	0.0572636698005246	-1.46257989297068	0.0158884533684529	0.0193838874583439	0.00349543408989101	19	32896103	R	I	DPY19L3	TSS1500	island	TSS1500-island	chr19:32895975-32897233	rs3810400	41
cg14241310	0.0335396813215614	0.811469503575512	3.78389530603627	0.000226725201411383	0.0572636698005246	-1.46260907266484	0.815691281643961	0.782151600322399	-0.0335396813215617	11	1276394	F	II	MUC5B	Body	shelf	Body-shelf	chr11:1273594-1273861	rs371978598;rs55760402;rs550555207;rs569141958;rs56123928;rs55893724	0;1;5;16;29;38
cg22909677	0.0189595714405805	0.879207654988011	3.78345445559999	0.000227090346522987	0.0572771454935589	-1.46413441755438	0.881594174470042	0.862634603029461	-0.0189595714405811	6	109172312	R	II	ARMC2	5'UTR	shelf	5'UTR-shelf	chr6:109169468-109170103	rs180683884;rs374851633	43;1
cg15789324	0.00973387922358737	0.949930448619512	3.78345349305842	0.000227091144381377	0.0572771454935589	-1.46413774779449	0.951155692158146	0.941421812934558	-0.00973387922358737	20	13819591	R	II		IGR	opensea	IGR-opensea		rs78039619	25
cg11782516	-0.017816326142678	0.943562400536286	-3.78345281641186	0.000227091705260711	0.0572771454935589	-1.46414008888313	0.941319786056788	0.959136112199466	0.0178163261426783	8	56669017	R	II	TMEM68	Body	opensea	Body-opensea		rs111707710	1
cg08620138	0.0322521181973959	0.755022044045266	3.78344553903661	0.00022709773763537	0.0572771454935589	-1.46416526741337	0.759081751230952	0.726829633033556	-0.0322521181973963	13	103247984	R	II	TPP2	TSS1500	shore	TSS1500-shore	chr13:103248813-103249992	rs74109899;rs150750999;rs528075740	50;16;1
cg04746649	0.0267308289319945	0.837460289197138	3.78329735113338	0.000227220606874123	0.0572880054844557	-1.46467796475589	0.840825008922844	0.814094179990849	-0.0267308289319953	2	169401301	R	II	LASS6	Body	opensea	Body-opensea		rs11695350;rs536288246	25;1
cg25908774	-0.0118331227203774	0.909405545786495	-3.78314669388566	0.000227345588191662	0.0572993901699351	-1.4651991886602	0.907916061807706	0.919749184528083	0.0118331227203771	22	44581288	R	II	PARVG	Body	opensea	Body-opensea		rs573610816;rs117704411;rs553200350;rs184852918	16;4;2;1
cg06097727	-0.00706176851299356	0.9557862502217	-3.78275799248132	0.000227668345916821	0.0573467742757777	-1.46654388773032	0.954897356283002	0.961959124795995	0.00706176851299345	4	15376119	F	II	C1QTNF7	Body	opensea	Body-opensea
cg06487103	-0.00861713966023347	0.963280606113565	-3.78268484246675	0.000227729134508574	0.0573467742757777	-1.46679693505192	0.962195931191298	0.970813070851531	0.00861713966023347	6	2354089	F	II	GMDS-AS1	Body	opensea	Body-opensea		rs150258047;rs138956147	0;44
cg03098589	0.0275752722768124	0.801631514214581	3.78263174315496	0.000227773270354196	0.0573467742757777	-1.46698061861574	0.805102527508166	0.777527255231353	-0.0275752722768124	10	114574891	R	II	VTI1A	Body	opensea	Body-opensea		rs183577197;rs533661612;rs551575760;rs566697284;rs534032709;rs71489985	45;44;37;15;1;0
cg05544660	0.00883210441973326	0.92139919195151	3.78250959083532	0.000227874833467524	0.0573522284232078	-1.46740316549725	0.922510925374972	0.913678820955239	-0.00883210441973303	17	1159451	F	II		IGR	shelf	IGR-shelf	chr17:1163341-1163773	rs549298696;rs137949358;rs534818109	1;8;46
cg00652027	-0.00386395168854285	0.0115762469697739	-3.78240327876177	0.000227963261221112	0.0573543739588203	-1.46777090903684	0.0110898754285587	0.0149538271171015	0.00386395168854285	16	21311968	R	II	NCRNA00169	TSS1500	shore	TSS1500-shore	chr16:21312168-21313333	rs190428283;rs183420260	2;1
cg23889993	0.00619773489641484	0.965139098623138	3.78228980732114	0.000228057679865603	0.0573580247398493	-1.46816340818561	0.965919233085624	0.959721498189209	-0.00619773489641517	8	38077514	R	II		IGR	opensea	IGR-opensea		rs566238708	17
cg07353431	0.0063133500111251	0.957377573007169	3.78202836158905	0.000228275367890119	0.0573773558692593	-1.46906771564788	0.958172260421157	0.951858910410031	-0.00631335001112543	19	58755296	R	II	ZNF544	5'UTR	opensea	5'UTR-opensea		rs561107626;rs79463936;rs549529116	51;44;43
cg07086204	0.00678974036526936	0.939357568250216	3.78200550160617	0.00022829441120452	0.0573773558692593	-1.46914678298585	0.940212220883607	0.933422480518337	-0.00678974036527003	17	63846499	R	II	CEP112	Body	opensea	Body-opensea
cg14788262	0.0429571117422054	0.785632910430621	3.78152187839982	0.000228697642699192	0.0574455932166521	-1.47081943107639	0.791040099321248	0.748082987579043	-0.0429571117422055	5	95852701	R	II	LOC101929710	Body	opensea	Body-opensea
cg26114500	0.0210673598270691	0.714719655686446	3.78147957713056	0.00022873294442057	0.0574455932166521	-1.47096572495756	0.717371491189154	0.696304131362084	-0.0210673598270694	19	36470198	F	II		IGR	opensea	IGR-opensea		rs138129765;rs143702225;rs117265324	1;16;39
cg17612071	0.00321198507260334	0.987546911998109	3.78139204889378	0.00022880600586014	0.0574455932166521	-1.47126842664999	0.987951217811444	0.98473923273884	-0.00321198507260401	20	16555142	F	II	KIF16B	TSS1500	shore	TSS1500-shore	chr20:16553836-16554260
cg14139311	0.0154440022138839	0.856950741622699	3.7807253999896	0.000229363196740664	0.0575487068340378	-1.47357373188524	0.85889474190137	0.843450739687486	-0.0154440022138841	10	81208625	F	II		IGR	shelf	IGR-shelf	chr10:81204452-81204790	rs140713396;rs74144417;rs577803664	1;34;41
cg14391271	-0.0170585612159199	0.928749771810881	-3.78067609498065	0.000229404457357337	0.0575487068340378	-1.47374421787561	0.926602540329157	0.943661101545076	0.0170585612159196	4	71677671	F	II		IGR	opensea	IGR-opensea		rs147591020	0
cg04336981	-0.0141394193188145	0.952344858923513	-3.78061304697834	0.00022945722897606	0.0575487068340378	-1.47396222149807	0.950565071876389	0.964704491195204	0.0141394193188142	3	67577125	F	II	SUCLG2	Body	opensea	Body-opensea		rs138652096	17
cg08333974	0.0211267884361134	0.779214719810803	3.7804863884184	0.000229563277874402	0.057553165537126	-1.47440016493106	0.781874035837726	0.760747247401613	-0.021126788436113	12	1956337	F	II	CACNA2D4	Body	opensea	Body-opensea		rs187280546	0
cg03701798	-0.00270031427326086	0.00977924693920244	-3.78039410431091	0.000229640574942124	0.057553165537126	-1.47471924531692	0.0094393472404703	0.0121396615137312	0.00270031427326085	7	6145168	F	II	USP42	5'UTR	island	5'UTR-island	chr7:6144970-6145319	rs528673568;rs540800034;rs76647311	4;6;50
cg03213748	0.00462725721509605	0.975306652357092	3.78030462476588	0.000229715546480727	0.057553165537126	-1.47502862260228	0.975889104314237	0.97126184709914	-0.00462725721509682	14	69610879	R	II	DCAF5	Body	opensea	Body-opensea		rs563716148;rs530847132	29;13
cg09101721	0.0118802570126707	0.889615508314716	3.78018426631467	0.00022981642690275	0.0575583500456363	-1.47544475487108	0.891110925281346	0.879230668268675	-0.0118802570126706	16	23583158	R	II	UBFD1	3'UTR	opensea	3'UTR-opensea		rs152454;rs186252708;rs563260745;rs532334534	49;37;36;35
cg13233853	0.0087190167667468	0.944289776269679	3.77992478550646	0.00023003405797399	0.05759276135812	-1.47634185766285	0.945387274883675	0.936668258116929	-0.00871901676674658	18	60965467	F	II	BCL2	Body	opensea	Body-opensea		rs150407014;rs185296654;rs189748679	0;3;40
cg19570171	-0.00392197353491427	0.017680816780296	-3.77940608928027	0.000230469683521838	0.0576817081004098	-1.47813499480703	0.0171871417898872	0.0211091153248014	0.00392197353491427	22	39239822	R	I	NPTXR	1stExon	island	1stExon-island	chr22:39239168-39240425
cg02177289	-0.012607958905181	0.0286294956753479	-3.7788204440213	0.000230962476351475	0.0577848956169707	-1.48015933349604	0.0270424798691014	0.0396504387742824	0.012607958905181	2	110371614	F	I	SOWAHC	TSS1500	island	TSS1500-island	chr2:110370906-110373301	rs6594047;rs566615200;rs535189951;rs555397828	8;23;25;38
cg02181963	-0.00431253215825923	0.0509747120766548	-3.77831428752321	0.000231389188012242	0.0578714840261976	-1.48190870506431	0.0504318758609298	0.054744408019189	0.00431253215825922	13	111358803	F	I	CARS2	TSS1500	island	TSS1500-island	chr13:111358080-111358894	rs184431642;rs567252251	23;35
cg08800869	0.016675816254124	0.918960902795792	3.77791868208633	0.000231723220795922	0.0579348407827632	-1.48327585807475	0.921059956590017	0.904384140335893	-0.0166758162541242	10	135204621	R	II	PAOX	Body	shore	Body-shore	chr10:135203101-135203316	rs137882555;rs78196747;rs564372101	47;14;9
cg11924470	0.0221765467439642	0.750292839515049	3.77739698466853	0.000232164419594815	0.0580249374600132	-1.48507858707569	0.753084292951352	0.730907746207388	-0.0221765467439644	1	151684408	F	II	CELF3	Body	opensea	Body-opensea		rs552184785;rs559354902;rs115451964	25;33;48
cg04945518	-0.0422546175491101	0.830355792855136	-3.77726187503692	0.000232278811428934	0.058033320864493	-1.48554542614415	0.825037029806997	0.867291647356107	0.0422546175491101	7	77389388	R	II	RSBN1L	Body	opensea	Body-opensea		rs553695207;rs191394817	19;2
cg17229421	-0.00860133716239186	0.957966965259947	-3.7770587631242	0.00023245087860739	0.0580561032235158	-1.48624720516264	0.956884279463282	0.965485616625674	0.00860133716239131	10	126524899	F	II	FAM175B	3'UTR	opensea	3'UTR-opensea		rs139492992;rs548333525	0;24
cg09409434	-0.0222374961186591	0.0477411591407939	-3.77680938367635	0.000232662306851103	0.0580886969939901	-1.48710880254139	0.0449420337552284	0.0671795298738875	0.0222374961186592	17	68340676	F	II		IGR	opensea	IGR-opensea		rs372198413;rs16975594	1;15
cg25337596	-0.00881841909462278	0.937947079030495	-3.77607444895359	0.000233286458469231	0.0581995594122533	-1.48964770603308	0.936837068235368	0.94565548732999	0.00881841909462211	8	130994681	F	II	FAM49B	Body	shore	Body-shore	chr8:130995921-130996149	rs529271372;rs150590343	0;24
cg03877713	-0.0103710571961921	0.897200032438745	-3.7760395990715	0.000233316094520444	0.0581995594122533	-1.48976808830569	0.895894584679783	0.906265641875975	0.0103710571961917	21	43965993	F	II	SLC37A1	Body	opensea	Body-opensea
cg00741582	0.00583217040039097	0.95669796439478	3.77600022191237	0.000233349584826505	0.0581995594122533	-1.48990410810021	0.957432083745878	0.951599913345488	-0.00583217040039075	9	139802433	F	II	TRAF2	Body	island	Body-island	chr9:139802417-139802824	rs549368854;rs186357512;rs558220743;rs192021933	0;1;37;50
cg00487984	-0.0756174130034697	0.261307099456038	-3.7749915322306	0.000234209031851635	0.0583906706846083	-1.49338801076684	0.251788823693363	0.327406236696833	0.0756174130034697	7	150019973	R	II	LRRC61	TSS1500	island	TSS1500-island	chr7:150019950-150020752	rs183025131	31
cg02299909	0.0084357893799859	0.917159660122035	3.7749101147448	0.000234278533813976	0.0583906706846083	-1.49366918455805	0.918221507736299	0.909785718356313	-0.00843578937998601	16	10856228	R	II	NUBP1	Body	opensea	Body-opensea		rs1084543	43
cg10652469	0.00915603849321234	0.908520275728699	3.77411273703368	0.000234960249054985	0.058535225343502	-1.49642265164232	0.909672784070502	0.90051674557729	-0.00915603849321212	6	427318	F	II		IGR	shelf	IGR-shelf	chr6:423846-424313	rs546194523;rs191272937;rs576770250	1;24;41
cg02532013	0.0217793740256674	0.893017892026483	3.77404106034277	0.000235021620841422	0.058535225343502	-1.4966701389007	0.895759351694049	0.873979977668382	-0.0217793740256672	13	82054894	R	II		IGR	opensea	IGR-opensea		rs144121406;rs543915777	44;25
cg18777604	0.00716420433931886	0.93864070005421	3.77384683084606	0.000235188002519907	0.0585563469333297	-1.49734076054595	0.939542488013006	0.932378283673687	-0.00716420433931908	5	171703612	F	II	UBTD2	Body	opensea	Body-opensea		rs181226712;rs73317704	1;13
cg11680151	0.0360052339874282	0.898599439359167	3.77363918788193	0.000235365998020656	0.0585625131630426	-1.49805766402067	0.903131566714227	0.867126332726799	-0.0360052339874283	16	3379074	F	II		IGR	opensea	IGR-opensea
cg06067303	0.0137137094550315	0.885374854585456	3.77341621669568	0.000235557275387902	0.0585625131630426	-1.4988274534427	0.8871010557756	0.873387346320568	-0.0137137094550316	1	235690589	F	II	MIR5096	Body	opensea	Body-opensea		rs370167155	0
cg24720014	0.010407465574261	0.957096199867407	3.77327576723665	0.000235677836576856	0.0585625131630426	-1.4993123243829	0.958406230499132	0.947998764924871	-0.0104074655742611	11	86717210	F	II		IGR	opensea	IGR-opensea		rs189359836;rs544404590;rs181862814	0;8;48
cg03323938	0.00524950020666082	0.942993230978377	3.77325676772023	0.000235694150169007	0.0585625131630426	-1.49937791491073	0.943654007228167	0.938404507021506	-0.00524950020666048	19	39663667	R	I	PAK4	Body	island	Body-island	chr19:39663600-39663815	rs567579611;rs144141109	14;7
cg04270835	-0.0178477236662437	0.0568139191822084	-3.77321509377667	0.00023572993649919	0.0585625131630426	-1.49952178162381	0.0545673525668771	0.0724150762331208	0.0178477236662437	11	22359188	R	II	SLC17A6	TSS1500	shelf	TSS1500-shelf	chr11:22362862-22363377	rs77044109;rs557827484	48;2
cg22659049	0.0384616872606195	0.834244463852635	3.7731162411339	0.000235814844039632	0.0585625131630426	-1.49986303534058	0.839085795116209	0.80062410785559	-0.0384616872606196	4	41646672	R	I	LIMCH1	Body	shore	Body-shore	chr4:41646292-41646582	rs570219833;rs2304647	45;23
cg02313492	0.0451361585409678	0.554135700891167	3.77291169019509	0.000235990631154371	0.0585625131630426	-1.50056915173904	0.559817175392827	0.514681016851859	-0.045136158540968	20	60467407	R	II	CDH4	Body	shelf	Body-shelf	chr20:60470080-60470335
cg00013899	0.0288095252024125	0.810219235539232	3.77278990954841	0.000236095346082513	0.0585625131630426	-1.50098952756189	0.813845609340934	0.785036084138521	-0.0288095252024128	1	64992433	R	II	CACHD1	Body	opensea	Body-opensea		rs139940510	32
cg25925833	-0.00524092239328307	0.0250978276079186	-3.77274822087419	0.000236131202839901	0.0585625131630426	-1.50113343055954	0.02443813108289	0.0296790534761731	0.00524092239328307	15	69113196	F	I	ANP32A	5'UTR	island	5'UTR-island	chr15:69109708-69114001	rs552302215;rs569348360;rs538371356;rs555189481	0;2;7;19
cg01673856	0.0220581699525015	0.598761855246258	3.77273738514447	0.000236140523581908	0.0585625131630426	-1.50117083364655	0.601538408107412	0.57948023815491	-0.022058169952502	10	114847319	F	II	TCF7L2	Body	opensea	Body-opensea		rs557088456;rs538743354;rs553864790;rs565696071	0;4;11;21
cg07072236	0.00504996078384856	0.946565367413893	3.77265673740756	0.000236209906589933	0.0585625131630426	-1.50144921308887	0.947201026813259	0.94215106602941	-0.00504996078384867	1	155018625	R	II	LOC100505666	Body	opensea	Body-opensea		rs567538698;rs112599531	20;15
cg05462181	-0.0167380230168787	0.933531503186964	-3.77264244327047	0.000236222206164476	0.0585625131630426	-1.50149855300963	0.931424619170853	0.948162642187732	0.0167380230168788	3	139659449	R	II	CLSTN2	Body	opensea	Body-opensea		rs529973246;rs76000404	9;2
cg20753394	-0.0307079268181151	0.877256081098267	-3.77239969459919	0.000236431175134367	0.0585625131630426	-1.50233643964081	0.873390747652631	0.904098674470745	0.0307079268181147	6	137195111	R	II	PEX7	Body	opensea	Body-opensea
cg02792877	0.0339279256074643	0.729698386418661	3.7723582175994	0.000236466897928992	0.0585625131630426	-1.50247959985799	0.733969034397223	0.700041108789758	-0.0339279256074645	7	45196849	R	II	RAMP3	TSS1500	shore	TSS1500-shore	chr7:45197181-45197807	rs546673153;rs550866410	37;9
cg16861410	-0.00225711301724564	0.0109671570229244	-3.77229538365904	0.000236521024512832	0.0585625131630426	-1.50269647231355	0.0106830448948795	0.0129401579121251	0.00225711301724563	17	57233013	R	II	PRR11	TSS200	shore	TSS200-shore	chr17:57231855-57232655	rs559492781	33
cg02913845	-0.00926599685505804	0.0366040825184391	-3.77222203049613	0.000236584227455866	0.0585625131630426	-1.50294964831245	0.0354377332639562	0.0447037301190143	0.00926599685505802	19	58125394	F	II	ZNF134	TSS1500	shore	TSS1500-shore	chr19:58125530-58125902	rs529765467;rs370650624	28;38
cg02674618	-0.00857226464982908	0.965799010034282	-3.77220209632752	0.000236601406007451	0.0585625131630426	-1.50301844973548	0.964719983714723	0.973292248364552	0.00857226464982885	9	6780256	F	II	KDM4C	5'UTR	opensea	5'UTR-opensea		rs185311293;rs150073544	5;49
cg21509123	-0.00700198358287618	0.948247608773165	-3.77210333325458	0.000236686533928518	0.0585625131630426	-1.50335931935595	0.947366240210286	0.954368223793162	0.0070019835828764	10	6003781	F	II	IL15RA	Body	opensea	Body-opensea		rs531356997;rs549571443;rs8177695;rs538377715	9;15;20;48
cg02280355	-0.0218301128772134	0.934276386754974	-3.77201475831116	0.000236762904986277	0.0585625131630426	-1.50366501958396	0.931528540378821	0.953358653256034	0.0218301128772131	6	13680154	R	II	RANBP9	Body	opensea	Body-opensea		rs546727612	1
cg21959606	-0.0378132745150179	0.760057390207499	-3.7716620061316	0.00023706728673093	0.0586176019343649	-1.50488242098307	0.755297677331483	0.7931109518465	0.0378132745150176	3	126256688	R	II	CHST13	Body	shelf	Body-shelf	chr3:126260488-126261356	rs528868617;rs182730013;rs6783962;rs539191527	45;35;21;2
cg23362667	-0.00450510229908238	0.0119824377540525	-3.77120583828932	0.000237461453625628	0.058694845527712	-1.50645658742245	0.011415361940182	0.0159204642392644	0.00450510229908238	1	205181077	R	II	DSTYK	TSS1500	shore	TSS1500-shore	chr1:205179963-205180910	rs2369633	17
cg15935333	-0.016518120733037	0.929078538566696	-3.77100320908211	0.000237636741328255	0.0587179528142587	-1.50715578028843	0.926999334558341	0.943517455291378	0.0165181207330368	4	69964573	F	II	UGT2B7	Body	opensea	Body-opensea		rs530944020	30
cg08915200	0.0339236856482734	0.590581364267336	3.77071845712238	0.000237883278008275	0.0587586431363867	-1.50813829417888	0.594851478544741	0.560927792896468	-0.0339236856482736	18	12515849	R	II	SPIRE1	Body	opensea	Body-opensea		rs562537832	34
cg03024183	-0.00299514667708797	0.0107881655464694	-3.7705620958166	0.000238018757888124	0.0587718831826953	-1.50867778055101	0.0104111540766262	0.0134063007537142	0.00299514667708797	8	37963317	F	I	ASH2L	Body	island	Body-island	chr8:37962449-37963453
cg13582435	-0.00993254434568861	0.0444968006387969	-3.77013429589847	0.000238389800823114	0.0587931775150448	-1.51015370577738	0.0432465503015774	0.053179094647266	0.00993254434568859	15	53096481	F	II		IGR	island	IGR-island	chr15:53096014-53096482	rs551573862;rs566695364	21;34
cg25098002	-0.00520259584861694	0.0256172433627889	-3.7701192104858	0.000238402894831756	0.0587931775150448	-1.51020574849642	0.0249623711580679	0.0301649670066848	0.00520259584861695	10	35104348	R	I	PARD3-AS1	TSS1500	island	TSS1500-island	chr10:35103124-35105243
cg14615927	0.0283671540095463	0.686296709735004	3.77011333179268	0.000238407997671539	0.0587931775150448	-1.51022602917983	0.689867400449492	0.661500246439946	-0.0283671540095466	2	240259213	R	I	HDAC4	Body	opensea	Body-opensea		rs114895343;rs184464507	36;35
cg21236970	-0.042335665225681	0.871243405890423	-3.76990886249422	0.000238585546141182	0.0587931775150448	-1.5109314040565	0.86591444103684	0.908250106262521	0.0423356652256806	2	86471597	R	II	REEP1	Body	opensea	Body-opensea		rs372215162	12
cg04722059	0.0455254440628503	0.780307788832222	3.76982556998961	0.000238657908120708	0.0587931775150448	-1.51121873621614	0.786038264308665	0.740512820245815	-0.0455254440628502	22	48605297	F	II		IGR	island	IGR-island	chr22:48605157-48605507	rs374740527;rs532072827	17;43
cg11466131	0.00553142223950109	0.957117615974293	3.76961173683939	0.000238843775112057	0.0587931775150448	-1.51195636752579	0.957813878913531	0.95228245667403	-0.00553142223950132	22	37954778	F	II		IGR	shore	IGR-shore	chr22:37956102-37957926	rs530847906;rs185315734;rs190144009;rs528524256	1;12;31;50
cg05415980	-0.0177710061616202	0.952309258946473	-3.76960582769621	0.000238848913376374	0.0587931775150448	-1.5119767510119	0.950072349079975	0.967843355241595	0.0177710061616203	2	208688897	F	II	PLEKHM3	3'UTR	opensea	3'UTR-opensea		rs539567988;rs550104389	0;1
cg20401521	-0.0139028350118708	0.0422984914862352	-3.76955353395676	0.000238894389689866	0.0587931775150448	-1.51215713621253	0.0405484842819438	0.0544513192938146	0.0139028350118708	9	90112711	F	I	DAPK1	TSS200	island	TSS200-island	chr9:90112514-90113817	rs533943949;rs529133517	20;29
cg24795338	0.010490843277278	0.946497332510629	3.76949202975706	0.000238947886220412	0.0587931775150448	-1.51236928991315	0.947817858237839	0.937327014960561	-0.0104908432772781	3	146961964	R	II		IGR	opensea	IGR-opensea		rs150603903	2
cg22410083	0.0244897580547917	0.833352368464571	3.76940255655038	0.000239025730554192	0.0587931775150448	-1.51267791535473	0.836434995352587	0.811945237297795	-0.0244897580547918	3	59803976	F	II	FHIT	Body	opensea	Body-opensea		rs552698312	0
cg15359501	-0.00612719759260008	0.047719907144698	-3.76917636008018	0.000239222635408679	0.0587931775150448	-1.51345812202976	0.0469486515036714	0.0530758490962715	0.00612719759260005	1	184006496	R	I	GLT25D2	5'UTR	island	5'UTR-island	chr1:184005359-184006766	rs537285579;rs202059276	33;16
cg13905148	0.030454942608778	0.524357574887461	3.76904742046745	0.000239334946620045	0.0587931775150448	-1.51390284898601	0.528191064166887	0.497736121558109	-0.030454942608778	14	69065430	R	II		IGR	opensea	IGR-opensea		rs17105931;rs562347027	29;12
cg12890467	0.00756849224068168	0.91001485273058	3.76902041976705	0.00023935847156648	0.0587931775150448	-1.51399597580517	0.910967530075561	0.903399037834879	-0.00756849224068212	22	39930335	F	II	RPS19BP1	TSS1500	shore	TSS1500-shore	chr22:39930803-39931115	rs141530599;rs531206542	6;51
cg05727149	0.0470214675144861	0.57547712685634	3.76896836609209	0.000239403830648268	0.0587931775150448	-1.51417551009473	0.581395912977044	0.534374445462558	-0.0470214675144862	16	75375801	R	II	CFDP1	Body	opensea	Body-opensea		rs9933514;rs188213092	43;34
cg08977883	0.016557105091409	0.887028803028981	3.76895740155845	0.000239413386078567	0.0587931775150448	-1.51421332675778	0.889112914159368	0.872555809067958	-0.0165571050914093	9	104145989	R	II	BAAT	TSS200	opensea	TSS200-opensea		rs560347785;rs573820709	44;2
cg02145319	-0.0060482789711972	0.954979164545562	-3.76894116133901	0.000239427539856114	0.0587931775150448	-1.51426933908925	0.95421784271702	0.960266121688217	0.00604827897119709	16	339492	R	II	AXIN1	Body	shore	Body-shore	chr16:341081-341421	rs201965105;rs146847696;rs61753369	48;7;1
cg14515581	-0.0628709956761111	0.656987543429894	-3.76886098857664	0.000239497424148775	0.0587931775150448	-1.51454585113675	0.649073711806328	0.711944707482439	0.062870995676111	9	31031140	F	II		IGR	opensea	IGR-opensea		rs531192794	2
cg25325446	0.00626836682675702	0.933576175739192	3.76840899482718	0.0002398917760968	0.0588586596154172	-1.51610466601598	0.934365200934169	0.928096834107411	-0.00626836682675735	5	139938201	F	II	APBB3	Body	shore	Body-shore	chr5:139936755-139937193	rs138614728;rs564829716;rs532222938;rs145698446;rs143491686	1;6;8;36;41
cg15812759	-0.0710753554769032	0.219300397923575	-3.76836732061157	0.000239928166668585	0.0588586596154172	-1.51624838239432	0.210353849681727	0.28142920515863	0.071075355476903	5	141348252	F	II	RNF14	5'UTR	shore	5'UTR-shore	chr5:141348531-141349104	rs549917158;rs569926534;rs252134	28;34;37
cg17852453	-0.00704442015408313	0.953679385524671	-3.76802984675607	0.000240223046926608	0.0589020530951544	-1.51741213610708	0.952792675295486	0.959837095449569	0.00704442015408324	1	204426281	F	II	PIK3C2B	Body	opensea	Body-opensea		rs1008833	14
cg07208853	-0.0182667413566135	0.0744413268725434	-3.76796426395273	0.00024028039218555	0.0589020530951544	-1.51763828366914	0.0721420167717109	0.0904087581283244	0.0182667413566135	1	200005219	R	II	NR5A2	Body	shore	Body-shore	chr1:200004474-200004933	rs3790850;rs12724679	28;1
cg06397944	-0.00837538987825737	0.967741151497668	-3.76787054995704	0.000240362357734277	0.0589020530951544	-1.51796142973598	0.966686906617887	0.975062296496145	0.00837538987825714	1	169818726	R	II	C1orf112	ExonBnd	opensea	ExonBnd-opensea		rs199894284;rs138665936	48;1
cg25938702	0.0137273334332767	0.937221829036944	3.76763218408295	0.000240570960368338	0.0589020530951544	-1.51878333702493	0.93894974513344	0.925222411700163	-0.0137273334332769	10	2113944	R	II		IGR	opensea	IGR-opensea		rs116017680;rs77064206;rs73591945	49;47;23
cg16522113	0.0337833321129059	0.562875478331655	3.76757751189385	0.000240618830178658	0.0589020530951544	-1.51897184572178	0.567127925730482	0.533344593617576	-0.0337833321129062	17	78165689	F	II	CARD14	Body	shore	Body-shore	chr17:78165077-78165293	rs551247591	47
cg01586959	-0.0181234782802562	0.0550282473805854	-3.76750326801475	0.000240683851004379	0.0589020530951544	-1.51922783365852	0.0527469703942594	0.0708704486745156	0.0181234782802562	16	86541607	R	II		IGR	island	IGR-island	chr16:86541430-86545228	rs535164202;rs377387022	37;2
cg00087804	0.044767243254252	0.678581686371699	3.76743016937216	0.000240747885135841	0.0589020530951544	-1.51947986886184	0.684216723984122	0.63944948072987	-0.0447672432542521	22	37761817	F	II	ELFN2	Body	opensea	Body-opensea		rs142027620;rs544778932;rs563245320	1;5;27
cg05117124	-0.0125411201026574	0.953633041477113	-3.76741459925776	0.000240761526582868	0.0589020530951544	-1.51953355219994	0.952054438946708	0.964595559049366	0.0125411201026575	16	30590996	F	II		IGR	shelf	IGR-shelf	chr16:30593965-30594525	rs567105676	15
cg18028222	0.0767299396451067	0.693794682078585	3.76707982342293	0.000241055011118635	0.0589537604705131	-1.52068776338918	0.703452996159787	0.626723056514681	-0.0767299396451067	16	19919308	R	II		IGR	opensea	IGR-opensea		rs181547277	32
cg09451763	-0.00797859661917956	0.00860146402301251	-3.76663410546662	0.000241446280566624	0.0590293393020174	-1.52222434091725	0.00759716514787103	0.0155757617670506	0.00797859661917956	11	125439061	R	II	EI24	TSS1500	shore	TSS1500-shore	chr11:125439122-125439730
cg08793758	-0.00424361379988257	0.0230020222672485	-3.76622145160696	0.000241809061674803	0.0590979041437432	-1.52364679987924	0.022467861089641	0.0267114748895235	0.00424361379988256	9	6008590	F	II	KIAA2026	TSS1500	island	TSS1500-island	chr9:6006964-6008676
cg11770121	-0.0124715819365359	0.911431484915732	-3.76583838377166	0.000242146294937135	0.0591324755679229	-1.52496715866702	0.909861635441203	0.922333217377739	0.0124715819365357	10	80495806	F	II		IGR	opensea	IGR-opensea		rs538359033;rs140521362	1;48
cg08162866	-0.00835383946492785	0.965678641196092	-3.76570851436891	0.000242260726460438	0.0591324755679229	-1.52541476775982	0.964627108955751	0.972980948420678	0.00835383946492707	6	42499748	R	II		IGR	opensea	IGR-opensea
cg16206409	0.0369122606342213	0.720818277805953	3.76569426791362	0.000242273282526119	0.0591324755679229	-1.52546386895604	0.725464576347323	0.688552315713102	-0.0369122606342212	6	140858977	F	II		IGR	opensea	IGR-opensea		rs187943292;rs566639832	18;23
cg17723958	0.0383445795436604	0.448684597307934	3.7656866042555	0.000242280037120732	0.0591324755679229	-1.52549028211471	0.453511187740003	0.415166608196343	-0.0383445795436606	12	124429295	F	I	CCDC92	5'UTR	opensea	5'UTR-opensea		rs572481122;rs539874670;rs76978974	1;25;33
cg00235313	-0.0121614905298464	0.942802426696324	-3.76513675178296	0.000242765132245817	0.05923073145005	-1.52738525969735	0.941271609706554	0.9534331002364	0.0121614905298461	5	54749496	R	II	PPAP2A	Body	opensea	Body-opensea		rs186929193;rs76075880;rs547482221	43;18;8
cg18067069	-0.00900035605221328	0.971458824622072	-3.76476265501065	0.000243095696969913	0.0592912304740073	-1.52867439417634	0.970325912671444	0.979326268723657	0.00900035605221305	8	17937731	F	II	ASAH1	Body	shelf	Body-shelf	chr8:17941489-17942459	rs138288912;rs2283119;rs59065443	0;11;15
cg08101107	0.00777423117050713	0.949176316275541	3.76429338244781	0.000243510965648255	0.059368423978884	-1.53029135535443	0.950154890828472	0.942380659657965	-0.00777423117050746	3	50168049	F	II		IGR	opensea	IGR-opensea
cg04166115	-0.00401776111308336	0.0162277371023737	-3.76421814168854	0.000243577610222643	0.059368423978884	-1.53055059527439	0.0157220049342932	0.0197397660473766	0.00401776111308336	12	125671104	F	I		IGR	island	IGR-island	chr12:125670117-125672112	rs111581339;rs571728794	10;34
cg20707668	0.0169062839055525	0.936734015551856	3.76389117752489	0.000243867419916003	0.0594188845946053	-1.53167709181877	0.938862079260247	0.921955795354695	-0.0169062839055527	4	3671697	F	II		IGR	shore	IGR-shore	chr4:3671157-3671532	rs563240149;rs150663884;rs532172170	1;5;40
cg22282161	0.0247539694915428	0.746693108478754	3.76363848226473	0.000244091624127594	0.0594512019192226	-1.53254765324177	0.749808992750417	0.725055023258874	-0.0247539694915427	7	21590890	R	II	DNAH11	Body	opensea	Body-opensea		rs73682617;rs532002315;rs189179574	34;33;2
cg15610075	0.0231036014622499	0.833433771167981	3.76335520176983	0.000244343197428273	0.0594512019192226	-1.53352352706828	0.836341916806586	0.813238315344336	-0.02310360146225	7	98627149	R	II	SMURF1	3'UTR	opensea	3'UTR-opensea		rs542989554;rs561153132;rs532029097;rs544167739;rs565585223	34;30;27;2;1
cg05371498	0.00605237221678878	0.962982193349091	3.76332021755533	0.000244374282953573	0.0594512019192226	-1.53364404012042	0.963744030411344	0.957691658194555	-0.00605237221678923	16	10989530	F	II	CIITA	Body	opensea	Body-opensea		rs199476061;rs143732812;rs2229318	3;10;21
cg11946011	0.023749835140786	0.845371231191144	3.76323399544624	0.000244450912357731	0.0594512019192226	-1.53394105271989	0.848360720929145	0.824610885788359	-0.0237498351407863	10	125755854	F	II		IGR	shelf	IGR-shelf	chr10:125751132-125751984	rs529161035;rs142131194	0;16
cg17389956	0.0475025600682508	0.634935918299664	3.76314615209364	0.000244529006056646	0.0594512019192226	-1.53424364434757	0.640915261525038	0.593412701456787	-0.0475025600682508	12	126167667	F	II		IGR	shore	IGR-shore	chr12:126168440-126168658
cg27331607	-0.00302200933706353	0.0165190549492675	-3.76306410492799	0.000244601968241578	0.0594512019192226	-1.53452626478158	0.0161386621655812	0.0191606715026447	0.00302200933706353	6	31926801	F	I	RDBP	1stExon	island	1stExon-island	chr6:31926489-31926940	rs569182445	15
cg09319202	-0.00382139444016122	0.0116125279622297	-3.76300313703843	0.000244656198596831	0.0594512019192226	-1.53473627207569	0.0111315132774542	0.0149529077176154	0.00382139444016121	1	111506715	R	I	C1orf103	TSS200	island	TSS200-island	chr1:111505881-111507007	rs551705355;rs192507610;rs531060995;rs551074385;rs548489829;rs183936225	36;32;21;18;15;5
cg25702652	0.0287306749313038	0.898267663815793	3.76299109865759	0.000244666907968872	0.0594512019192226	-1.53477773862009	0.901884112408545	0.873153437477241	-0.0287306749313041	2	164204628	R	II		IGR	shore	IGR-shore	chr2:164204740-164205039
cg01407874	-0.00727625387207953	0.96596118257451	-3.76288495827193	0.000244761349939544	0.0594512019192226	-1.53514333748855	0.965045290478724	0.972321544350803	0.00727625387207931	3	57637906	F	II	DENND6A	Body	opensea	Body-opensea
cg10643406	-0.0350650038778827	0.136647243779783	-3.76272624681278	0.000244902633258047	0.0594512019192226	-1.53569000082569	0.132233467067882	0.167298470945765	0.0350650038778826	19	24097411	F	II	ZNF726	TSS1500	opensea	TSS1500-opensea		rs189026509	17
cg18279536	-0.0485953963294742	0.599931319115467	-3.76271671259736	0.000244911122980136	0.0594512019192226	-1.53572283973106	0.593814416080987	0.642409812410461	0.0485953963294741	14	101194748	F	II	DLK1	Body	shore	Body-shore	chr14:101192851-101193499	rs13329039;rs537098005;rs143382466;rs550567077	16;28;29;30
cg12270275	0.0334800001682524	0.818820913979768	3.76244719264518	0.000245151231896979	0.0594893692547842	-1.53665112496512	0.823035179735212	0.789555179566959	-0.0334800001682525	11	61443868	F	II		IGR	shelf	IGR-shelf	chr11:61447599-61448273
cg04613576	-0.0376424379654073	0.862353568099333	-3.76209208714571	0.000245467927631296	0.0595059160912375	-1.53787410225571	0.857615359124667	0.895257797090074	0.0376424379654072	21	26473267	F	II		IGR	opensea	IGR-opensea		rs180938711;rs150169330;rs546760135;rs138969219	0;1;32;49
cg23121140	0.00626623300936171	0.0469428334412846	3.76203723398817	0.000245516882196454	0.0595059160912375	-1.53806300716542	0.0477315900438616	0.0414653570344999	-0.0062662330093617	11	68816938	F	II	TPCN2	Body	island	Body-island	chr11:68816341-68816951	rs557114083;rs552478347	17;19
cg16616455	0.0138505783190878	0.903603453878745	3.7620270473175	0.000245525974470119	0.0595059160912375	-1.5380980880717	0.905346883317511	0.891496304998423	-0.0138505783190882	15	26860700	R	II	GABRB3	Body	opensea	Body-opensea		rs553015506	46
cg21173560	0.0131899913080831	0.900140669894728	3.76189663797034	0.000245642401592105	0.0595059160912375	-1.5385471855454	0.90180094852092	0.888610957212837	-0.0131899913080832	18	48100319	F	II	MAPK4	5'UTR	opensea	5'UTR-opensea		rs367643556;rs11873590;rs540891458	6;36;49
cg01726621	0.00795039275666265	0.908720599343494	3.76181504563007	0.000245715272379506	0.0595059160912375	-1.53882816286015	0.909721348082095	0.901770955325432	-0.00795039275666276	1	204270542	R	II	PLEKHA6	5'UTR	opensea	5'UTR-opensea
cg13813366	-0.0330595464167416	0.102870219148338	-3.7618133100702	0.000245716822644787	0.0595059160912375	-1.53883413950607	0.0987088776413358	0.131768424058077	0.0330595464167416	4	42398518	F	II	SHISA3	TSS1500	shore	TSS1500-shore	chr4:42399152-42400802
cg13958657	-0.0149339996576992	0.0487151780543556	-3.76148778083607	0.000246007761221504	0.0595516527603556	-1.53995510553131	0.0468353739016383	0.0617693735593375	0.0149339996576992	22	42765698	F	II	LINC01315	TSS1500	shore	TSS1500-shore	chr22:42764389-42765248	rs115353563;rs145519875	12;22
cg17890298	0.0333383414158233	0.87428356463163	3.76141638902673	0.000246071610597959	0.0595516527603556	-1.54020093394193	0.87847999921544	0.845141657799617	-0.0333383414158234	20	44330621	F	II	WFDC13	TSS200	opensea	TSS200-opensea
cg27395391	0.0268979249188953	0.951877576077192	3.7612173223382	0.000246249729176953	0.0595746732737501	-1.54088637400794	0.955263328864186	0.928365403945291	-0.0268979249188952	6	16375082	F	II	ATXN1	5'UTR	opensea	5'UTR-opensea		rs574065890;rs542791305;rs562369962;rs187308646	1;48;49;50
cg18186876	-0.00212810292389513	0.00541446191233833	-3.76064490934599	0.000246762587421655	0.0596494329261353	-1.54285718007417	0.00514658881702286	0.00727469174091799	0.00212810292389513	12	72056587	R	II	ZFC3H1	Body	shore	Body-shore	chr12:72056768-72057787	rs532727091	34
cg22513229	0.0115136127442921	0.909001668108518	3.76056387954406	0.000246835268505959	0.0596494329261353	-1.54313614414838	0.910450934048359	0.898937321304067	-0.0115136127442925	19	7447757	R	II		IGR	opensea	IGR-opensea		rs544512254	25
cg24215531	0.0130366445140638	0.767283020874342	3.76051653773013	0.000246877741956223	0.0596494329261353	-1.54329912715368	0.768923997106881	0.755887352592817	-0.0130366445140639	19	18777311	F	II	KLHL26	Body	shore	Body-shore	chr19:18778485-18780041	rs554392971;rs184365591;rs114576402	0;28;40
cg19781641	0.00643725538029827	0.973239728461279	3.76050159792954	0.000246891146870365	0.0596494329261353	-1.54335055984873	0.974050012355303	0.967612756975005	-0.00643725538029827	5	16234885	R	II		IGR	opensea	IGR-opensea		rs564752235;rs564698486	40;17
cg15729129	0.0076823774648499	0.941716482368689	3.76038510837593	0.000246995692175109	0.0596546123295065	-1.54375158835525	0.942683494916712	0.935001117451861	-0.00768237746485045	21	34407858	F	II		IGR	shore	IGR-shore	chr21:34405577-34406538
cg16787017	0.0066050083148087	0.953941767343874	3.75969060108837	0.000247619859561237	0.0597852456081588	-1.54614229727905	0.954773166991892	0.948168158677083	-0.00660500831480926	5	112395420	R	II	MCC	Body	opensea	Body-opensea		rs185858533;rs77046323	42;23
cg17977197	0.0326890753417988	0.852659436733663	3.75910060285923	0.000248151276796907	0.059874102118632	-1.548172969473	0.856774145517945	0.824085070176146	-0.0326890753417991	21	34601762	F	II	IFNAR2	TSS1500	shore	TSS1500-shore	chr21:34602241-34603265	rs187736826;rs576824848	1;8
cg27345592	-0.00569123257618753	0.978851354781937	-3.75909679050922	0.00024815471413058	0.059874102118632	-1.5481860900754	0.978134975856263	0.98382620843245	0.00569123257618731	5	142786405	F	II	NR3C1	5'UTR	shore	5'UTR-shore	chr5:142782071-142785071	rs138103234	19
cg06211017	-0.00499431501765968	0.0255140406437395	-3.75869488616058	0.000248517336887487	0.0598827397733808	-1.54956922488878	0.0248853856065516	0.0298797006242113	0.00499431501765967	11	17036490	F	II	PLEKHA7	TSS1500	shore	TSS1500-shore	chr11:17034843-17036404	rs553533381;rs544568959	22;25
cg22314681	0.00769986803927536	0.922448043493783	3.75864726858296	0.000248560333649222	0.0598827397733808	-1.54973309050194	0.923417257652573	0.915717389613297	-0.00769986803927603	1	156039960	F	II	RAB25	Body	opensea	Body-opensea		rs115837676;rs199691333;rs61995861	0;20;33
cg18784943	-0.0113919196967004	0.0434506752203967	-3.75858043225221	0.000248620696067534	0.0598827397733808	-1.54996309043548	0.0420167272865463	0.0534086469832466	0.0113919196967004	17	79371681	R	II		IGR	island	IGR-island	chr17:79366806-79374742	rs570788105;rs545021940;rs550018202	41;13;3
cg26774043	0.020785602644835	0.845748640359712	3.7585675677387	0.000248632316090646	0.0598827397733808	-1.55000735994451	0.848365009923397	0.827579407278562	-0.0207856026448355	11	1647150	F	I	HCCA2	Body	opensea	Body-opensea		rs144634008;rs541051440;rs559359186;rs7937733	1;21;32;47
cg13618478	0.0209896168566194	0.854482809389323	3.75854509480658	0.000248652616265888	0.0598827397733808	-1.55008469375417	0.857124859063583	0.836135242206963	-0.0209896168566194	19	56549544	R	II	NLRP5	ExonBnd	opensea	ExonBnd-opensea		rs199886442;rs192219590;rs16986899;rs306447	49;42;36;14
cg17598190	0.0057148536424062	0.966866608855681	3.75840241797044	0.000248781535288858	0.0598827397733808	-1.55057566416258	0.967585961062417	0.961871107420011	-0.00571485364240631	10	3162054	F	II	PFKP	Body	shore	Body-shore	chr10:3160888-3161107	rs201812172;rs143939827	16;46
cg02741426	-0.00920644928399383	0.953892968248283	-3.75840146674114	0.000248782395007096	0.0598827397733808	-1.55057893742078	0.952734114492256	0.961940563776249	0.00920644928399339	8	77619401	R	II	ZFHX4	Body	opensea	Body-opensea		rs148170347;rs531071076	43;1
cg17285663	-0.0202685659798256	0.0944985498686399	-3.75830989228828	0.000248865172913105	0.0598827397733808	-1.55089404946239	0.0919472618432073	0.112215827823033	0.0202685659798255	11	43597210	F	II		IGR	island	IGR-island	chr11:43596990-43597336
cg17292384	0.00719406706589365	0.91680958456419	3.75814537129173	0.000249013955777204	0.0598827397733808	-1.55146015822055	0.917715131467589	0.910521064401695	-0.00719406706589409	11	63743837	F	II	COX8A	3'UTR	shore	3'UTR-shore	chr11:63741900-63742614	rs59811858;rs554907082	34;45
cg23887832	0.00598443416573335	0.965539778310751	3.75810355911873	0.000249051781617345	0.0598827397733808	-1.55160402864069	0.966293063730214	0.96030862956448	-0.00598443416573358	1	46809574	F	II	NSUN4	Body	shelf	Body-shelf	chr1:46806339-46806836
cg16594957	0.0128384114946065	0.912723546508845	3.75797759374181	0.000249165770494256	0.0598827397733808	-1.55203745170654	0.914339570333341	0.901501158838734	-0.0128384114946068	16	3776135	R	II	CREBBP	3'UTR	island	3'UTR-island	chr16:3776134-3776548	rs565126855;rs572377260;rs540227845;rs187239900;rs191308240;rs183781082	49;46;29;14;4;2
cg23645199	-0.0075065044325222	0.0325067275103378	-3.75791716776747	0.000249220468852913	0.0598827397733808	-1.55224536184408	0.0315618528265238	0.039068357259046	0.00750650443252219	2	233498625	F	I	EFHD1	1stExon	island	1stExon-island	chr2:233497826-233499727	rs188570734;rs2276557	1;44
cg20780944	0.038476027183875	0.779632477736583	3.7578568906484	0.000249275043804488	0.0598827397733808	-1.55245275707982	0.784475614025462	0.745999586841587	-0.0384760271838753	8	627132	R	II	ERICH1	Body	shore	Body-shore	chr8:625114-626802	rs554742413;rs372365673	27;2
cg13319417	-0.0122185126193306	0.952125977065349	-3.75759349649695	0.000249513653994993	0.0599200069714307	-1.55335898427116	0.950587982469909	0.96280649508924	0.0122185126193309	6	36304456	F	II	C6orf222	5'UTR	opensea	5'UTR-opensea		rs190401064;rs117518724;rs12530054	1;3;49
cg04609364	0.0219152860668828	0.653368081930184	3.75731339622539	0.000249767635847288	0.0599609394686233	-1.55432263300136	0.656126649407135	0.634211363340252	-0.0219152860668829	14	65230730	F	II	SPTB	Body	opensea	Body-opensea		rs1109606;rs553522665	18;38
cg00095523	-0.041961012759406	0.299304596463376	-3.75689938671367	0.000250143489129627	0.0600169346683873	-1.55574687132629	0.294022790661493	0.335983803420899	0.0419610127594058	12	115105485	R	II		IGR	island	IGR-island	chr12:115104848-115105548	rs138373819;rs149255503	22;1
cg01799761	0.00982736669240691	0.940520636442622	3.75687228821102	0.000250168108843431	0.0600169346683873	-1.55584008867561	0.941757647634673	0.931930280942265	-0.00982736669240736	17	9067014	R	II	NTN1	Body	shore	Body-shore	chr17:9066152-9066388
cg22054740	0.00569700774964932	0.968109537320336	3.75637347467424	0.000250621704686072	0.0600810244831401	-1.55755588120551	0.968826643190922	0.963129635441272	-0.00569700774964943	15	42695858	R	II	CAPN3	Body	opensea	Body-opensea		rs552455603;rs548499870;rs538315773;rs555032329	49;47;41;26
cg09587634	0.0145765010487003	0.896332174180112	3.75633009627612	0.000250661187629235	0.0600810244831401	-1.55770508310956	0.898166978507921	0.88359047745922	-0.0145765010487002	11	64015574	F	II	PPP1R14B	TSS1500	shore	TSS1500-shore	chr11:64013772-64015341	rs548751043	34
cg12960352	-0.0486748527304125	0.200807076119124	-3.75630244508451	0.000250686358772645	0.0600810244831401	-1.5578001898596	0.194680171579632	0.243355024310044	0.0486748527304124	8	62200337	F	II	CLVS1	TSS200	opensea	TSS200-opensea		rs77149427	13
cg23581009	-0.00888125797568814	0.143115956473231	-3.75584764978198	0.000251100707159049	0.0601031531278371	-1.5593643838071	0.141998035888879	0.150879293864567	0.00888125797568812	3	50310506	F	I	SEMA3B	Body	island	Body-island	chr3:50310445-50311397
cg23999880	-0.00589917717958122	0.968555379902175	-3.75578226432803	0.00025116033093974	0.0601031531278371	-1.55958925360267	0.967812826131319	0.973712003310899	0.00589917717958077	12	12798334	R	II		IGR	opensea	IGR-opensea		rs200404269;rs12321879	42;16
cg01308862	0.0299565378274631	0.632824709562888	3.75573047458765	0.000251207566564297	0.0601031531278371	-1.55976736354495	0.636595462576135	0.606638924748672	-0.0299565378274631	6	16158522	R	II		IGR	opensea	IGR-opensea		rs527343484	1
cg21039778	-0.00407998035592797	0.00880718899860655	-3.75572062761626	0.000251216548597635	0.0601031531278371	-1.55980122800728	0.00829362503772051	0.0123736053936485	0.00407998035592797	2	20866231	F	I	GDF7	TSS200	island	TSS200-island	chr2:20865289-20867589	rs538714702;rs113668962;rs558399956	20;42;45
cg11044263	0.00273993057714872	0.0155867869945743	3.75570129245044	0.000251234186287162	0.0601031531278371	-1.55986772285962	0.0159316733609287	0.01319174278378	-0.00273993057714872	8	125385130	F	II	TMEM65	TSS200	island	TSS200-island	chr8:125383817-125385437	rs557907455;rs577970487	17;23
cg03448840	0.0113169531350247	0.891140470183643	3.75558281794751	0.000251342285285229	0.0601031531278371	-1.56027515800598	0.892564981767072	0.881248028632048	-0.0113169531350247	2	232115234	R	II	ARMC9	Body	shore	Body-shore	chr2:232114520-232114738	rs376196556;rs546172864	35;2
cg06419959	-0.00401164084997454	0.0261194462583641	-3.75555812961464	0.00025136481706571	0.0601031531278371	-1.56036006013366	0.0256144844730526	0.0296261253230271	0.00401164084997453	9	140354043	F	II	NELF	TSS1500	island	TSS1500-island	chr9:140352818-140354044
cg05802990	0.0158654255231109	0.767874566164387	3.75516869560091	0.000251720486951907	0.0601681536910021	-1.56169924663577	0.76987161273373	0.754006187210619	-0.0158654255231109	6	2636796	R	II	C6orf195	TSS1500	shore	TSS1500-shore	chr6:2634372-2634945	rs557155453	14
cg21246698	0.0174117700329021	0.773440183671317	3.75494850824316	0.000251921794966794	0.0601962265070456	-1.56245637700656	0.775631875004129	0.758220104971227	-0.0174117700329018	6	3912364	F	II		IGR	opensea	IGR-opensea		rs571528813;rs191494846;rs550601213;rs568829476	0;27;42;46
cg25635703	-0.0118190020321951	0.948815353795512	-3.75460868707313	0.000252232778595192	0.0602155407018175	-1.56362480558759	0.947327647246005	0.9591466492782	0.0118190020321945	18	2770326	F	II	SMCHD1	Body	opensea	Body-opensea		rs546124009	6
cg10599693	-0.00561051975234773	0.0161907938086884	-3.75449424620899	0.000252337589766571	0.0602155407018175	-1.56401827532336	0.0154845745391621	0.0210950942915098	0.00561051975234773	2	24300242	F	I	SF3B14	TSS1500	island	TSS1500-island	chr2:24300060-24300294	rs112778190;rs546597758	1;11
cg25499552	0.0429608407574853	0.711012879413731	3.75440015782249	0.000252423791946632	0.0602155407018175	-1.5643417619563	0.716420537690898	0.673459696933412	-0.0429608407574857	1	169430257	R	II	CCDC181	TSS1500	opensea	TSS1500-opensea		rs571036478	15
cg18251761	0.00865807274592301	0.926667210196252	3.75438344276098	0.000252439108920821	0.0602155407018175	-1.56439922955417	0.927757037534899	0.919098964788976	-0.00865807274592334	1	177787250	R	II		IGR	opensea	IGR-opensea		rs115084098	2
cg15126188	0.0156844371665351	0.948100753176684	3.75414404314726	0.000252658581255194	0.0602155407018175	-1.56522227983394	0.95007501799485	0.934390580828314	-0.0156844371665357	19	51811755	F	II		IGR	shelf	IGR-shelf	chr19:51815157-51815458	rs10407329	33
cg14993134	-0.00832452494090663	0.927396718510555	-3.75413934659806	0.000252662888678407	0.0602155407018175	-1.56523842603009	0.926348876210302	0.934673401151208	0.00832452494090641	11	111657044	F	II	ALG9	3'UTR	opensea	3'UTR-opensea
cg11736740	-0.0071478352959703	0.963114788260707	-3.75406683611644	0.000252729400238044	0.0602155407018175	-1.56548770662717	0.962215060740935	0.969362896036905	0.0071478352959703	14	77424489	F	II		IGR	shore	IGR-shore	chr14:77422842-77423094
cg16311881	0.015187416869693	0.836086368070903	3.75406623315479	0.00025272995338515	0.0602155407018175	-1.56548977950596	0.837998070893662	0.822810654023969	-0.0151874168696932	15	96389537	R	II		IGR	opensea	IGR-opensea		rs552701609;rs190733144	6;1
cg23527183	-0.0203077315973722	0.912807944667925	-3.75403606974366	0.000252757626267172	0.0602155407018175	-1.56559347579492	0.910251726704619	0.930559458301991	0.0203077315973721	10	95253833	F	II		IGR	shelf	IGR-shelf	chr10:95256133-95256562
cg20418498	0.0205749631042457	0.661267625570802	3.75382726021181	0.000252949273596884	0.0602412039110296	-1.56631130603199	0.663857481066441	0.643282517962195	-0.0205749631042458	10	35703143	F	II	CCNY	5'UTR	opensea	5'UTR-opensea		rs528014712	38
cg09014651	0.0250133561555099	0.738756942228287	3.75357021652067	0.000253185379786563	0.0602578718777123	-1.56719490720788	0.74190547656954	0.71689212041403	-0.0250133561555099	1	151682893	F	II	CELF3	Body	opensea	Body-opensea		rs577152314	43
cg02206823	0.00727157697501846	0.969219731755533	3.75356828213095	0.000253187157402034	0.0602578718777123	-1.56720155658603	0.97013503515099	0.962863458175971	-0.00727157697501857	13	111483028	R	I		IGR	opensea	IGR-opensea		rs545450578;rs192334511;rs142802252	42;12;1
cg10031651	0.0245184163438626	0.92988375937087	3.75336159644736	0.00025337716023054	0.0602655193562062	-1.56791201318865	0.932969993595972	0.908451577252109	-0.024518416343863	3	46621686	R	II	LRRC2	TSS200	shelf	TSS200-shelf	chr3:46618307-46618669	rs192154393	35
cg14108789	-0.00651521648896914	0.0279205610274991	-3.753218949952	0.000253508371663619	0.0602655193562062	-1.56840232425575	0.0271004638470695	0.0336156803360386	0.00651521648896914	2	171570373	F	I	LOC440925	Body	island	Body-island	chr2:171569877-171573904	rs563871917;rs143288706;rs549609158;rs188874511	14;20;38;44
cg13025566	-0.00617268566536955	0.966365509303349	-3.75321661669021	0.000253510518417797	0.0602655193562062	-1.56841034412307	0.965588527890925	0.971761213556294	0.0061726856653691	3	183905972	R	II	ABCF3	Body	shore	Body-shore	chr3:183903386-183904495	rs532627156;rs199665518	4;2
cg11069855	0.0263559610846481	0.643195952498897	3.75316813938152	0.000253555124624885	0.0602655193562062	-1.56857696898559	0.646513486062	0.620157524977351	-0.0263559610846482	13	30112348	R	II	SLC7A1	5'UTR	opensea	5'UTR-opensea		rs78139552;rs151237564	36;15
cg06014092	-0.0365287077306796	0.168232549408892	-3.75296502938754	0.000253742096373531	0.0602806558184933	-1.56927507384667	0.163634530253981	0.200163237984661	0.0365287077306796	15	77924281	R	II	LINGO1	Body	shore	Body-shore	chr15:77924568-77925988	rs148347611	23
cg22082800	-0.00437400976329493	0.0220443782167936	-3.75291652325656	0.000253786767739603	0.0602806558184933	-1.56944178861293	0.0214938035612739	0.0258678133245689	0.00437400976329492	7	100203350	R	I	PCOLCE	Body	island	Body-island	chr7:100201614-100203652	rs140195402;rs569304915;rs149817301	39;13;1
cg10406482	0.0353576606583869	0.798070160496638	3.75275484870438	0.000253935714558178	0.0602960820078929	-1.5699974486052	0.802520775124966	0.767163114466579	-0.0353576606583869	20	31886511	F	II	BPIFB1	Body	opensea	Body-opensea		rs534582061;rs192636465;rs574679408	1;26;40
cg17553901	0.00752085388186341	0.918452019147387	3.75253670660312	0.000254136814847908	0.0603238775455781	-1.570747151063	0.919398700055593	0.91187784617373	-0.0075208538818633	12	6972495	R	II	USP5	Body	shelf	Body-shelf	chr12:6976392-6977393
cg07523336	0.0166564223916548	0.683040741341183	3.75244138436421	0.000254224737647317	0.0603245006450196	-1.57107473968145	0.685137353949922	0.668480931558268	-0.0166564223916547	5	150414473	F	II	TNIP1	Body	opensea	Body-opensea		rs546506434	0
cg26904169	-0.0633249757104498	0.611529490600521	-3.75235166207932	0.00025430752152665	0.0603245006450196	-1.57138307701689	0.603558514636968	0.666883490347417	0.0633249757104497	7	89839865	R	II	STEAP2	TSS1500	shore	TSS1500-shore	chr7:89840813-89841491	rs117956018	15
cg24743201	0.0328891863338945	0.649489669504464	3.75186994387788	0.000254752424428682	0.0603694107683371	-1.57303843424999	0.653629567084955	0.62074038075106	-0.0328891863338948	11	70491744	F	II	SHANK2	Body	opensea	Body-opensea
cg18727576	0.00562441314356343	0.973768128581436	3.75183480126291	0.000254784910120642	0.0603694107683371	-1.57315919011162	0.974476096669437	0.968851683525873	-0.00562441314356354	4	40992056	F	II	APBB2	Body	opensea	Body-opensea		rs560538901;rs2341572	2;45
cg01075555	-0.0136643149261971	0.934893454547065	-3.75181406959833	0.000254804076228953	0.0603694107683371	-1.57323042711935	0.933173470850061	0.946837785776258	0.0136643149261967	13	63264349	R	II		IGR	opensea	IGR-opensea		rs191749798	1
cg11717880	0.0303898082249763	0.783172321827773	3.75177033106969	0.000254844516314768	0.0603694107683371	-1.57338071799149	0.786997612373574	0.756607804148597	-0.0303898082249765	6	1364642	R	II		IGR	opensea	IGR-opensea		rs187727180;rs538144366	51;10
cg03130056	0.0248256848158328	0.57114881480391	3.75168713458888	0.000254921455507816	0.0603694107683371	-1.57366658719209	0.574273726179329	0.549448041363496	-0.024825684815833	20	44521483	F	II	CTSA	Body	shore	Body-shore	chr20:44518897-44520361	rs149793498;rs147908449	0;30
cg25808494	0.00832803670200744	0.940765349753078	3.75160064052295	0.000255001467608802	0.0603694107683371	-1.57396378162536	0.941813634093191	0.933485597391183	-0.00832803670200777	1	19746405	R	I	CAPZB	Body	opensea	Body-opensea		rs561378914;rs186701196;rs138211595;rs571961013;rs539353289;rs149598588	45;40;32;22;9;5
cg20098883	-0.025667166430034	0.903107908712229	-3.75135582698752	0.000255228063559136	0.0604031335386574	-1.57480493280475	0.899877076574182	0.925544243004216	0.0256671664300341	5	45268661	R	II	HCN1	Body	opensea	Body-opensea		rs543970387	4
cg06788404	0.00555585999217444	0.0424159352523012	3.75077145917546	0.000255769717701269	0.0604946049262867	-1.57681257150472	0.0431152742722952	0.0375594142801208	-0.00555585999217444	8	10697350	R	II	PINX1	TSS200	island	TSS200-island	chr8:10697016-10697634	rs377136690;rs574692243;rs540498176;rs149305485;rs532363873;rs72549112;rs562579320;rs72549113;rs368665129	33;31;29;21;16;14;13;8;5
cg04257359	-0.0347692909096003	0.171247278442347	-3.75072306229086	0.000255814625881807	0.0604946049262867	-1.57697883106918	0.166870724341838	0.201640015251438	0.0347692909096003	8	11543492	F	II	GATA4	5'UTR	opensea	5'UTR-opensea		rs552566516	7
cg24043916	-0.0385479351770902	0.114444056156979	-3.75066619743448	0.000255867401164957	0.0604946049262867	-1.57717417871478	0.10959186851231	0.148139803689401	0.0385479351770901	1	164290241	R	II		IGR	shore	IGR-shore	chr1:164290515-164290767	rs569980485	51
cg10655021	-0.0304833240307072	0.0977765131010074	-3.7505118248912	0.000256010723660597	0.0605085602382536	-1.57770448193509	0.0939394513349044	0.124422775365612	0.0304833240307072	19	21769430	R	I		IGR	island	IGR-island	chr19:21769189-21769786	rs528307508	17
cg21775694	-0.0227854912116608	0.915853741700373	-3.75024337199492	0.000256260141781584	0.0605209987596753	-1.57862663331889	0.912985637911492	0.935771129123153	0.0227854912116603	8	62861079	R	II		IGR	opensea	IGR-opensea		rs575932202;rs546037615;rs188824262	39;33;1
cg06573254	0.040971631248393	0.587021930903218	3.75019613241585	0.000256304055633985	0.0605209987596753	-1.57878889843199	0.592179199172247	0.551207567923854	-0.0409716312483932	5	174909270	R	II	SFXN1	5'UTR	shelf	5'UTR-shelf	chr5:174905342-174906065	rs267367;rs149455319;rs143971096;rs73339411	48;47;40;20
cg18504532	-0.00272131777072265	0.0125274318514036	-3.75018296797481	0.000256316294551982	0.0605209987596753	-1.57883411719659	0.0121848883557882	0.0149062061265108	0.00272131777072265	1	174129335	F	II	RABGAP1L	5'UTR	shore	5'UTR-shore	chr1:174128296-174129289	rs574119537;rs543023302;rs556407319	1;19;49
cg13677800	-0.0313630003798585	0.90500446528342	-3.74994260565053	0.000256539855645498	0.0605401077443434	-1.57965971898404	0.901056675025816	0.932419675405674	0.0313630003798582	10	125426598	R	II	GPR26	Body	island	Body-island	chr10:125425495-125426642	rs4980313	35
cg15043342	0.0185516773092388	0.7788740354004	3.74962252256505	0.000256837851916369	0.0605401077443434	-1.58075908001283	0.7812092115652	0.762657534255961	-0.018551677309239	1	153317130	F	II	PGLYRP4	Body	opensea	Body-opensea		rs72708715;rs73016406	22;26
cg22089024	-0.0187460395655077	0.0440340293968292	-3.74955765272769	0.0002568982854756	0.0605401077443434	-1.58098187331884	0.0416743880529192	0.0604204276184268	0.0187460395655077	1	23038361	F	II	EPHB2	Body	island	Body-island	chr1:23036823-23038362	rs532324916	26
cg04142195	0.0195913457195498	0.853975399072984	3.74950765829224	0.000256944870116214	0.0605401077443434	-1.58115357539309	0.856441442590131	0.836850096870581	-0.0195913457195498	6	73074439	F	II	RIMS1	Body	opensea	Body-opensea
cg19023058	-0.0141455405789714	0.938556939640028	-3.74940737732305	0.000257038335705038	0.0605401077443434	-1.58149797707025	0.936776382084633	0.950921922663604	0.0141455405789712	11	28110163	F	II	KIF18A	Body	opensea	Body-opensea		rs375670952;rs564242322	0;25
cg20348680	0.00973345728038522	0.916833559085522	3.74940385035113	0.000257041623560274	0.0605401077443434	-1.58151008984958	0.918058749512423	0.908325292232038	-0.00973345728038555	7	16720938	F	II	BZW2	ExonBnd	opensea	ExonBnd-opensea		rs144553279;rs77834852	16;25
cg06147156	0.00460854612867967	0.972308024363024	3.74935813601702	0.00025708424222409	0.0605401077443434	-1.58166708703372	0.972888121078522	0.968279574949842	-0.00460854612867967	11	43927758	F	II	ALKBH3	Body	opensea	Body-opensea		rs12575069;rs111786856;rs534570596	21;29;40
cg01651285	0.028457769825545	0.669130014029483	3.74931782888995	0.000257121825399118	0.0605401077443434	-1.58180551289148	0.672712110930601	0.644254341105056	-0.028457769825545	14	106775350	R	II		IGR	opensea	IGR-opensea
cg06648452	-0.00710350480688082	0.943905058164528	-3.74922341706823	0.000257209877258115	0.0605401077443434	-1.5821297445045	0.94301091070632	0.9501144155132	0.00710350480688038	6	33053592	R	II	HLA-DPB1	Body	opensea	Body-opensea		rs143091535;rs148208390;rs142745911;rs9276;rs137879953	35;33;18;17;1
cg09997091	-0.00771475585454422	0.0244298853228756	-3.74911561037581	0.000257310456595087	0.0605401077443434	-1.58249996895287	0.0234587971733526	0.0311735530278968	0.0077147558545442	16	1877860	F	II	FAHD1	1stExon	shore	1stExon-shore	chr16:1876113-1877633	rs565822052;rs150008635	18;44
cg09064491	-0.020950409454579	0.898596826038902	-3.74896385638395	0.000257452100160619	0.0605401077443434	-1.58302110026197	0.895959711562102	0.91691012101668	0.0209504094545787	16	82045758	R	II	SDR42E1	TSS1500	shore	TSS1500-shore	chr16:82044886-82045306	rs545432058;rs56132528;rs572603021	30;22;9
cg12855555	0.00968112811424193	0.943174293458638	3.74894478858121	0.000257469902817943	0.0605401077443434	-1.58308657889087	0.944392896997493	0.934711768883252	-0.00968112811424182	1	24700385	R	II	STPG1	Body	opensea	Body-opensea		rs189791810;rs145517337	47;4
cg18097518	0.0206157322323484	0.880546524398281	3.74891934534656	0.000257493659715074	0.0605401077443434	-1.58317395025875	0.883141511672283	0.862525779439934	-0.020615732232349	2	36932700	F	II	VIT	5'UTR	opensea	5'UTR-opensea		rs568330313	14
cg19043450	0.00633591619162177	0.973508155850851	3.74866280671336	0.000257733311451568	0.0605766113162855	-1.58405486969278	0.974305683763083	0.967969767571461	-0.00633591619162199	19	595705	F	I	HCN2	Body	island	Body-island	chr19:595661-595971	rs118122820;rs372095277	14;29
cg24983959	-0.00587983903296739	0.0316236399320654	-3.7485145478446	0.000257871907388711	0.0605893470126405	-1.58456394831855	0.03088352033351	0.0367633593664774	0.00587983903296739	11	57228377	R	II	RTN4RL2	Body	island	Body-island	chr11:57226766-57228707	rs111949084	22
cg12082153	-0.00937656476268367	0.944370664615611	-3.7481983266057	0.000258167754548502	0.0606390098870794	-1.58564970658776	0.943190397722406	0.95256696248509	0.00937656476268367	1	193699433	R	II		IGR	opensea	IGR-opensea		rs192881395;rs139204610	46;3
cg03340701	0.0191823339601371	0.888561688016439	3.7480115430383	0.000258342654737647	0.0606602412727129	-1.58629100013759	0.890976247535897	0.871793913575759	-0.0191823339601381	11	128693801	F	II		IGR	shore	IGR-shore	chr11:128694084-128694688
cg14579651	-0.00978551223539703	0.961571078694686	-3.7478302275053	0.000258512542159101	0.0606802821327019	-1.58691349493003	0.960339335895825	0.970124848131222	0.00978551223539681	12	27429400	F	II	STK38L	5'UTR	opensea	5'UTR-opensea		rs571654831;rs539342140;rs144448600	1;22;49
cg26826325	0.026429853824351	0.710323711973194	3.74767660698148	0.000258656562987679	0.0606942402460138	-1.58744088753284	0.713650546720315	0.687220692895964	-0.0264298538243515	11	70459053	R	II	SHANK2	Body	opensea	Body-opensea		rs572618177;rs559705945;rs142782135	16;15;1
cg10661734	-0.0189223665404638	0.0695871204306733	-3.74737325793062	0.000258941179169095	0.060704760589704	-1.58848225909042	0.0672052840829226	0.0861276506233864	0.0189223665404637	6	34122502	F	I		IGR	island	IGR-island	chr6:34122475-34122949	rs11759240;rs201409288	21;45
cg11745455	-0.0090451041366918	0.968387337483883	-3.74725787810403	0.000259049511763318	0.060704760589704	-1.58887833009365	0.967248792907237	0.976293897043928	0.00904510413669191	5	93873436	F	II	KIAA0825	5'UTR	opensea	5'UTR-opensea		rs184640543	26
cg20768743	0.029112875155914	0.577263731741644	3.74719455072316	0.000259108989451463	0.060704760589704	-1.58909571340379	0.580928289453577	0.551815414297663	-0.0291128751559139	18	67624846	F	II	CD226	TSS1500	opensea	TSS1500-opensea		rs541703997;rs554592641	0;22
cg22782074	-0.00909915304079278	0.910443386837289	-3.74718305475366	0.000259119787964655	0.060704760589704	-1.58913517518795	0.909298038902084	0.918397191942877	0.00909915304079245	16	49814608	F	II	ZNF423	Body	opensea	Body-opensea		rs550356131	14
cg15483437	0.0422040950329998	0.621374258908078	3.74717830495739	0.000259124249716987	0.060704760589704	-1.5891514796068	0.626686662478666	0.584482567445665	-0.0422040950330002	9	77853226	R	II		IGR	opensea	IGR-opensea		rs551486561;rs2095058;rs184713268;rs189992028;rs567396722	50;40;17;13;5
cg05528232	0.00819948551686611	0.949540704464751	3.74697416386361	0.000259316079804433	0.0607207922212835	-1.5898522098273	0.950572807536804	0.942373322019938	-0.00819948551686622	3	10857258	F	II	SLC6A11	TSS1500	shore	TSS1500-shore	chr3:10857687-10858447	rs116468957	14
cg18180501	-0.00735482424258527	0.964425206486542	-3.74692545814111	0.000259361868139392	0.0607207922212835	-1.5900193913895	0.963499424414048	0.970854248656633	0.00735482424258493	4	122662861	R	II		IGR	opensea	IGR-opensea		rs2706790;rs575240075;rs114720050	23;18;1
cg07360839	-0.00883585516134061	0.128877998901776	-3.74683472618407	0.000259447185838749	0.0607209618503601	-1.59033082253129	0.127765793356992	0.136601648518332	0.00883585516134061	8	74206757	R	I	RPL7	TSS1500	island	TSS1500-island	chr8:74206223-74208179
cg00313902	-0.00951815042668536	0.967705269449808	-3.74666924482561	0.000259602860891995	0.0607248757887259	-1.59089880986987	0.966507180584911	0.976025331011596	0.00951815042668513	1	234567091	F	II	TARBP1	Body	opensea	Body-opensea		rs201642288;rs532930261;rs546225565	0;1;10
cg14471723	-0.0062346991039901	0.939990961057696	-3.74641357709301	0.000259843551949434	0.0607248757887259	-1.59177630652835	0.939206173757893	0.945440872861883	0.00623469910399022	13	26273468	F	II	ATP8A2	ExonBnd	opensea	ExonBnd-opensea
cg15854602	0.00492907483219288	0.0148347343190943	3.74641031167079	0.000259846627454617	0.0607248757887259	-1.59178751371437	0.0154551773049648	0.0105261024727719	-0.00492907483219288	1	186587800	R	II		IGR	opensea	IGR-opensea
cg22022662	0.00884857593863697	0.920725427304266	3.74636920291907	0.00025988534827066	0.0607248757887259	-1.59192860150013	0.921839234065773	0.912990658127136	-0.00884857593863664	18	60398653	F	II	PHLPP1	Body	opensea	Body-opensea		rs117052506;rs554150102;rs191120183	0;26;46
cg08794582	-0.00415359855575977	0.0182524134777102	-3.7463675532439	0.000259886902233165	0.0607248757887259	-1.59193426326114	0.0177295828902719	0.0218831814460316	0.00415359855575977	5	1524227	R	II	LPCAT1	TSS200	island	TSS200-island	chr5:1523025-1524588	rs571060181;rs532182905	26;6
cg04063615	-0.0830171220069391	0.70658678946991	-3.74601347464231	0.0002602206413219	0.0607758399428707	-1.5931494299583	0.696137081804701	0.779154203811639	0.0830171220069387	12	132293388	R	II		IGR	shore	IGR-shore	chr12:132293443-132293816	rs112308296;rs370856092;rs547915882;rs561521635	42;27;22;13
cg08849191	0.0131563114744626	0.914353775361504	3.74592164565378	0.00026030726162052	0.0607758399428707	-1.59346456360177	0.916009814568079	0.902853503093616	-0.0131563114744633	8	102616494	F	II	GRHL2	Body	opensea	Body-opensea		rs529337392;rs187817625;rs527299260	46;48;51
cg16673301	-0.00749194480870063	0.959725058865058	-3.74586678390862	0.000260359024553256	0.0607758399428707	-1.59365283207963	0.958782016861166	0.966273961669866	0.00749194480870041	11	115369225	R	II	CADM1	Body	opensea	Body-opensea		rs142308652;rs540070469	7;1
cg05450351	-0.0311864161902704	0.87683483196237	-3.74568363808735	0.000260531896190096	0.0607930350142279	-1.5942813152986	0.872909269085273	0.904095685275543	0.0311864161902702	2	188364356	R	II	TFPI	Body	opensea	Body-opensea		rs185501898;rs148774310;rs565809197;rs527344480;rs559718190	47;41;40;28;2
cg10278690	-0.0102163020252545	0.944581172323901	-3.74559850274918	0.000260612292594521	0.0607930350142279	-1.59457345714935	0.943295204236806	0.95351150626206	0.0102163020252546	3	177114609	F	II		IGR	opensea	IGR-opensea		rs148611303;rs181982191	0;35
cg04949308	0.0436536130150943	0.816253165773093	3.74551966005729	0.000260686767586784	0.0607930350142279	-1.59484400092978	0.821748026152615	0.778094413137521	-0.0436536130150943	15	40778778	F	II		IGR	opensea	IGR-opensea		rs573700715	6
cg16129349	0.00612297167752018	0.955889413568322	3.74512285236655	0.000261061899289139	0.0608480468013695	-1.59620555083348	0.956660137275982	0.950537165598462	-0.00612297167752018	2	29388389	F	II	CLIP4	Body	opensea	Body-opensea		rs73920718;rs151332002	13;38
cg10721030	0.032204004250512	0.68407312258442	3.74498926392886	0.000261188305367866	0.0608480468013695	-1.596663900711	0.6881267734691	0.655922769218588	-0.0322040042505124	1	165902899	F	II		IGR	opensea	IGR-opensea		rs77373407;rs531728480	0;1
cg10596085	-0.00689953611288208	0.924876998426566	-3.74480493245872	0.000261362821503615	0.0608480468013695	-1.59729633092363	0.92400852534942	0.930908061462301	0.00689953611288163	7	73711965	F	II	CLIP2	5'UTR	opensea	5'UTR-opensea		rs545277304;rs191294269	10;28
cg20511453	-0.0118384435288375	0.956274825904467	-3.74476313096717	0.000261402412501704	0.0608480468013695	-1.59743974577946	0.954784672173565	0.966623115702402	0.011838443528837	1	222839607	R	II	MIA3	3'UTR	opensea	3'UTR-opensea		rs557589106;rs576249291;rs543489718;rs564756328;rs115213887	25;15;14;2;1
cg22198192	0.0587016442577227	0.617317469636737	3.7447355444811	0.000261428543306309	0.0608480468013695	-1.59753439029329	0.624706487795052	0.566004843537329	-0.058701644257723	20	59863030	F	II	CDH4	Body	shore	Body-shore	chr20:59864748-59865069	rs112442028;rs144710160;rs547257865;rs568688699	0;19;42;46
cg17339118	0.00817653399332741	0.93371111115651	3.74473265026123	0.00026143128494765	0.0608480468013695	-1.5975443198333	0.9347403252256	0.926563791232273	-0.00817653399332707	20	2785313	R	II		IGR	shelf	IGR-shelf	chr20:2780978-2781497	rs215551	36
cg14945297	0.0110899534613654	0.912399817139031	3.7442387541984	0.000261899542791494	0.0609372744945655	-1.59923869482813	0.913795755336965	0.902705801875599	-0.0110899534613659	1	205053720	R	II	TMEM81	TSS200	opensea	TSS200-opensea		rs11808766;rs143490304;rs11809082;rs567011932	46;41;14;12
cg22534206	0.0127825594186427	0.922297983548721	3.74375188937206	0.000262361912033194	0.0609856385103004	-1.60090876874029	0.923906977041976	0.911124417623334	-0.0127825594186426	12	2075506	F	II	DCP1B	Body	opensea	Body-opensea		rs553726381;rs562344773	1;45
cg00788412	-0.0059540320270746	0.019712501544762	-3.74373013074177	0.000262382593966276	0.0609856385103004	-1.60098340238225	0.0189630429679275	0.0249170749950021	0.00595403202707459	19	12551876	F	II	ZNF443	5'UTR	island	5'UTR-island	chr19:12551471-12551877	rs192256557;rs567924947;rs3745657	8;17;19
cg07217215	-0.0367017272357556	0.233627338699511	-3.74357786024453	0.000262527372791602	0.0609856385103004	-1.60150569100269	0.22900754086564	0.265709268101395	0.0367017272357556	13	42535514	F	II	VWA8	TSS1500	shore	TSS1500-shore	chr13:42534880-42535461
cg03975834	0.0138500349226766	0.937483823986476	3.7435743760424	0.000262530686457364	0.0609856385103004	-1.60151764163061	0.939227185025694	0.925377150103018	-0.0138500349226767	4	159688676	R	II		IGR	shore	IGR-shore	chr4:159689700-159690823	rs188429369	1
cg00009644	0.0116650988438765	0.923128098969776	3.74344056134512	0.000262657981503411	0.0609856385103004	-1.6019766120148	0.924596433089985	0.912931334246108	-0.0116650988438769	1	189399073	F	II		IGR	opensea	IGR-opensea
cg10756170	-0.0079251512339783	0.947308835123711	-3.74342600353877	0.000262671833558059	0.0609856385103004	-1.60202654295239	0.946311263639713	0.954236414873692	0.00792515123397819	10	75900050	F	II	AP3M1	5'UTR	opensea	5'UTR-opensea		rs570136781	1
cg07677850	0.0297344610085301	0.724888550293409	3.74335305900711	0.000262741252215528	0.0609856385103004	-1.60227672858039	0.728631349581196	0.698896888572666	-0.0297344610085303	17	15847412	R	II	ADORA2B	TSS1500	shore	TSS1500-shore	chr17:15847757-15849513	rs531172542;rs550789693	39;8
cg04204557	0.0202582001160254	0.605536034661546	3.74326041969472	0.000262829438732997	0.0609856385103004	-1.60259445772769	0.608086017892934	0.587827817776908	-0.0202582001160256	21	46065774	R	II	KRTAP10-11	TSS1500	opensea	TSS1500-opensea		rs587669108;rs146801651;rs140593337	28;2;1
cg07115761	0.00494961928957582	0.976261380364171	3.74321565561874	0.000262872061229966	0.0609856385103004	-1.60274798474645	0.976884409365656	0.97193479007608	-0.00494961928957649	16	396494	R	II	AXIN1	Body	opensea	Body-opensea		rs149775058	31
cg23342785	0.0128316604491135	0.822434957277848	3.74310055093278	0.000262981689208666	0.0609913591321422	-1.60314275151371	0.824050131320394	0.811218470871281	-0.0128316604491135	12	12200307	R	II		IGR	opensea	IGR-opensea		rs111423269;rs556896711	8;2
cg26624712	0.00850293863594398	0.910013549716494	3.74296503356232	0.000263110814148314	0.061001596381027	-1.60360751351601	0.911083849684654	0.90258091104871	-0.00850293863594398	20	8619946	F	II	PLCB1	Body	opensea	Body-opensea		rs564183926	45
cg09618385	0.0114538172828101	0.787610455475305	3.74267058155238	0.000263391583759568	0.0610280802218982	-1.60461730033517	0.789052194713701	0.77759837743089	-0.0114538172828106	16	87864826	F	II	SLC7A5	3'UTR	opensea	3'UTR-opensea		rs138809019;rs190296005;rs78174881;rs529511449;rs574061095	13;22;23;34;51
cg10892262	0.00485953127484806	0.970170069267432	3.74264885624542	0.000263412310789596	0.0610280802218982	-1.60469180201059	0.970781758518811	0.965922227243963	-0.00485953127484862	14	93304861	F	II	GOLGA5	Body	opensea	Body-opensea		rs542131596;rs148950597	1;32
cg14223505	-0.0579556872621562	0.757903308868274	-3.74257780636085	0.000263480106725637	0.0610280802218982	-1.60493544789324	0.750608187394715	0.808563874656872	0.0579556872621563	15	99594502	R	II		IGR	opensea	IGR-opensea		rs533691986	32
cg12701606	0.0188687101411878	0.886067358142078	3.74236100010418	0.000263687085869641	0.0610502052902395	-1.60567890137963	0.888442440537472	0.869573730396284	-0.0188687101411882	11	131905819	R	II	NTM	Body	opensea	Body-opensea		rs188516231;rs535345264;rs550854180;rs569101513	34;10;8;2
cg02401126	-0.0170078977121118	0.950765536652224	-3.74229959858486	0.000263745732244403	0.0610502052902395	-1.60588944779845	0.948624682394755	0.965632580106868	0.0170078977121122	8	135585480	R	II	ZFAT	Body	opensea	Body-opensea		rs575607941	26
cg06521615	-0.00839250095697296	0.0367504555208754	-3.741586693928	0.000264427553431875	0.0611618929201138	-1.60833379735259	0.0356940567990187	0.0440865577559917	0.00839250095697296	2	162271801	F	II	TBR1	TSS1500	shore	TSS1500-shore	chr2:162273294-162273725	rs543598733	40
cg04843539	0.027153558705322	0.747880560797666	3.74146693485688	0.00026454225455541	0.0611618929201138	-1.60874438002176	0.75129849126407	0.724144932558748	-0.0271535587053224	14	32067897	F	II	NUBPL	Body	opensea	Body-opensea		rs543198077;rs192367492	1;43
cg25731914	-0.00863929207587388	0.959509475874305	-3.74145515889065	0.000264553535716132	0.0611618929201138	-1.6087847522277	0.958422012536083	0.967061304611957	0.00863929207587355	4	95667900	R	II	BMPR1B-AS1	Body	opensea	Body-opensea		rs529771446;rs569263489	33;21
cg12198432	-0.0396048922142143	0.11327048807918	-3.74137565814347	0.000264629707905878	0.0611618929201138	-1.60905730637193	0.108285256891376	0.147890149105591	0.0396048922142142	12	115104183	R	II		IGR	shore	IGR-shore	chr12:115102687-115103982	rs573193286;rs188982588	38;23
cg20447656	-0.00293243933093909	0.00887571329131821	-3.74127332802274	0.000264727784226681	0.0611618929201138	-1.60940811995709	0.00850659505385735	0.0114390343847964	0.00293243933093909	22	45636559	F	I	C22orf9	1stExon	island	1stExon-island	chr22:45636070-45636606
cg18736183	0.0078779670018464	0.947060412757477	3.74116921788674	0.000264827601906161	0.0611618929201138	-1.60976502780225	0.9480520449675	0.940174077965653	-0.00787796700184684	5	126987974	R	II	CTXN3	5'UTR	opensea	5'UTR-opensea		rs549948283;rs570313503;rs536185698	42;28;2
cg03154197	0.0104816432038868	0.931954442638493	3.74102546042616	0.000264965490861363	0.0611618929201138	-1.61025784024277	0.933273810314507	0.92279216711062	-0.0104816432038868	14	95661633	F	II	CLMN	Body	opensea	Body-opensea		rs11848792	7
cg06975979	-0.0718004817140093	0.305504569113241	-3.74101646771323	0.000264974118731337	0.0611618929201138	-1.61028866748827	0.296466746240149	0.368267227954158	0.0718004817140093	7	150020025	R	I	LRRC61	TSS1500	island	TSS1500-island	chr7:150019950-150020752	rs144360208	45
cg00252422	-0.00368184530002854	0.0231130709497215	-3.74099459427595	0.000264995105853377	0.0611618929201138	-1.61036364992609	0.0226496218909766	0.0263314671910051	0.00368184530002854	1	115259226	R	II	NRAS	5'UTR	opensea	5'UTR-opensea		rs548769938;rs570240967;rs61758212	43;30;11
cg21995009	0.0134554706276897	0.819113989108958	3.74086234174997	0.000265122033033554	0.0611715189043667	-1.61081700570097	0.820807684712444	0.807352214084753	-0.0134554706276903	4	163959257	R	II		IGR	opensea	IGR-opensea		rs372554057	32
cg16665614	0.0113590856335973	0.941900293437312	3.74065093300704	0.000265325048709323	0.0611986889343033	-1.6115416781388	0.94333010841217	0.931971022778573	-0.0113590856335979	15	61302584	R	II	RORA	Body	opensea	Body-opensea
cg24908179	0.00555619314749933	0.971109963483576	3.74049467301416	0.000265475199721331	0.0612136518984809	-1.61207728863377	0.971809344439205	0.966253151291706	-0.005556193147499	4	169190224	R	II	DDX60	Body	opensea	Body-opensea		rs575623903	17
cg25607899	-0.0033335616314616	0.0152784596528056	-3.7403548243678	0.00026560964924321	0.0612249859430881	-1.61255663057755	0.0148588504963978	0.0181924121278594	0.0033335616314616	12	31744043	R	I	DENND5B	TSS200	island	TSS200-island	chr12:31742760-31744324
cg20357628	-0.00541438420881661	0.019608881800518	-3.74013838628009	0.000265817858498377	0.0612367234320763	-1.61329845968893	0.0189273509210865	0.0243417351299031	0.00541438420881661	20	58179847	R	I	PHACTR3	5'UTR	island	5'UTR-island	chr20:58179808-58180787	rs371223414	47
cg03081221	0.0411463144700482	0.870598659812482	3.74012453042098	0.000265831192831359	0.0612367234320763	-1.61334594864971	0.875777916179341	0.834631601709292	-0.0411463144700491	4	164254499	F	II	NPY1R	TSS1500	shore	TSS1500-shore	chr4:164252954-164253471
cg02471512	0.00406991326442552	0.0213988324697249	3.73973806927045	0.000266203363225686	0.0613027828435666	-1.61467043036515	0.021911129244268	0.0178412159798425	-0.00406991326442553	16	21964152	F	II	UQCRC2	TSS1500	opensea	TSS1500-opensea		rs181730060	20
cg05821811	0.022062198212378	0.657924765492411	3.73947370743549	0.000266458233600229	0.0613417960481861	-1.61557638793063	0.660701825407255	0.638639627194877	-0.0220621982123783	2	88550156	F	II		IGR	opensea	IGR-opensea		rs79702779	1
cg15313740	0.0157157949824706	0.91637281497453	3.73924404605734	0.000266679836997406	0.061373128245187	-1.61636338571758	0.918351026930365	0.902635231947895	-0.0157157949824708	2	171625337	R	II		IGR	shore	IGR-shore	chr2:171627225-171628062
cg01490793	-0.00460622265396494	0.0356110233204867	-3.73909273030351	0.00026682593902736	0.0613870702031536	-1.61688188901745	0.0350312190703373	0.0396374417243022	0.00460622265396494	2	242448207	R	II	STK25	TSS200	island	TSS200-island	chr2:242447017-242448558	rs574851565	13
cg16815025	0.0175544633507754	0.891112245754175	3.73897742765107	0.000266937319718562	0.0613930176526703	-1.61727697713055	0.893321898483643	0.875767435132867	-0.0175544633507755	5	37817397	F	II	GDNF	Body	opensea	Body-opensea		rs557852626;rs72745200;rs539252379	0;11;37
cg16137773	0.0151165892055795	0.778271539518148	3.73883964223223	0.000267070476197182	0.0614039679097813	-1.61774909001956	0.780174326970598	0.765057737765019	-0.0151165892055795	6	33715110	F	II	IP6K3	TSS1500	opensea	TSS1500-opensea		rs185297416;rs16869464;rs60447213	9;17;49
cg15222651	-0.0210448450199219	0.137641035357179	-3.73870711662399	0.00026719860893113	0.0614137564811929	-1.61820316702706	0.13499203388614	0.156036878906062	0.0210448450199219	19	9609152	R	II	ZNF560	5'UTR	island	5'UTR-island	chr19:9608804-9609343
cg11036833	-0.00829656999050776	0.0200173709798096	-3.7384112923296	0.000267484837534352	0.0614598643988982	-1.61921671220981	0.0189730474845009	0.0272696174750086	0.00829656999050775	5	115152494	F	I	CDO1	TSS200	island	TSS200-island	chr5:115151348-115152713	rs146293404;rs553963998;rs115050414;rs377507896;rs561870551	8;10;16;20;43
cg00443645	-0.00482014592944076	0.0185208878510376	-3.73824458985871	0.000267646260580833	0.061467669677382	-1.61978783468724	0.0179141561955835	0.0227343021250243	0.00482014592944075	14	101034236	F	II	BEGAIN	Body	island	Body-island	chr14:101033876-101035229
cg06778355	-0.00686236566974519	0.970552252596315	-3.73802474485788	0.000267859284242788	0.061467669677382	-1.62054099143581	0.969688458316208	0.976550823985952	0.00686236566974485	1	211384530	R	II		IGR	shelf	IGR-shelf	chr1:211380406-211380783	rs558022142;rs576593251	2;1
cg11334241	0.0176343037190125	0.851491638658588	3.73801110244193	0.000267872508653558	0.061467669677382	-1.62058772715459	0.853711341224618	0.836077037505605	-0.0176343037190125	8	37186058	F	II	MIR1268A	Body	opensea	Body-opensea		rs16886498	26
cg15089228	0.0267101391842088	0.760661170966684	3.73784970727874	0.000268029005595173	0.061467669677382	-1.62114061851645	0.764023286388472	0.737313147204263	-0.0267101391842095	17	80340671	R	II		IGR	opensea	IGR-opensea		rs192902985;rs139272694	19;4
cg10803577	-0.0227982557030577	0.151882251017691	-3.73780607802717	0.000268071325599711	0.061467669677382	-1.62129007586437	0.149012540509613	0.171810796212671	0.0227982557030576	2	177016837	R	II	HOXD4	Body	shore	Body-shore	chr2:177017266-177017489	rs79256662;rs148411914	39;4
cg11971758	0.0183281085998914	0.8406851673515	3.73780541100036	0.000268071972659186	0.061467669677382	-1.62129236083532	0.842992202000437	0.824664093400546	-0.0183281085998914	9	123237637	R	II	CDK5RAP2	Body	opensea	Body-opensea		rs190265996	40
cg21569394	-0.00467704790629723	0.0308048687630937	-3.73775771830622	0.00026811824151558	0.061467669677382	-1.62145573634083	0.0302161494462171	0.0348931973525144	0.00467704790629723	12	96253460	F	II	SNRPF	Body	shore	Body-shore	chr12:96252020-96252246	rs192931759	43
cg14897843	0.0190009580245283	0.898465141719062	3.73762918662981	0.000268242973620351	0.0614766304165671	-1.62189602434451	0.900856870701171	0.881855912676642	-0.0190009580245287	17	71020214	F	II	SLC39A11	Body	opensea	Body-opensea		rs4969005;rs573237688;rs540757596	8;16;50
cg26358144	-0.00760472208973093	0.048174006489655	-3.73736663727179	0.000268497932492569	0.0615154216224597	-1.62279535414032	0.0472167687440945	0.0548214908338254	0.0076047220897309	16	18812929	F	I	ARL6IP1	TSS200	island	TSS200-island	chr16:18812387-18813399	rs567756909	0
cg10270430	0.0401260564910905	0.749077961337957	3.73687580887223	0.000268975186502214	0.0616051017457846	-1.62447648591337	0.754128793623549	0.714002737132458	-0.0401260564910907	6	34024362	F	II	GRM4	Body	island	Body-island	chr6:34024201-34024457	rs138355397	38
cg00807710	-0.00897690774003312	0.930806764820738	-3.73595628695635	0.000269871441586796	0.0617906605330151	-1.62762544375913	0.929676804405908	0.938653712145942	0.00897690774003335	3	45158023	F	II	CDCP1	Body	opensea	Body-opensea		rs183662450;rs566141693	6;36
cg18185799	0.00627372387598113	0.926740171417953	3.73504745542517	0.000270760055837538	0.0619743520663855	-1.63073716627156	0.927529870926817	0.921256147050836	-0.00627372387598124	16	67180136	R	II	C16orf70	Body	shelf	Body-shelf	chr16:67183208-67184968	rs76171566;rs150332881	25;1
cg25829226	0.00440107241540799	0.0339135716780314	3.7347866288635	0.000271015591587115	0.0620130671473481	-1.63163008809378	0.0344675528212296	0.0300664804058216	-0.004401072415408	15	65134451	F	II	PLEKHO2	Body	shore	Body-shore	chr15:65133371-65134329
cg14020740	0.0265865966279346	0.849121391773537	3.73450698952453	0.000271289812224664	0.0620560316172288	-1.63258735726759	0.852467956384047	0.825881359756112	-0.0265865966279348	7	10676720	R	II		IGR	opensea	IGR-opensea		rs551175081;rs567833288;rs536460580;rs555399559;rs143200784	48;31;29;12;1
cg06727131	0.0169951881410348	0.779303044558702	3.73440739088181	0.000271387544351922	0.0620586108110258	-1.6329282918947	0.781442299010021	0.764447110868986	-0.0169951881410352	14	102911577	F	II	TECPR2	Body	opensea	Body-opensea
cg16752925	0.00415166547256096	0.983176214577353	3.73386170838121	0.000271923592680688	0.0621613868873242	-1.63479607694019	0.983698801839633	0.979547136367072	-0.00415166547256096	8	145235335	R	I	HEATR7A	Body	island	Body-island	chr8:145235202-145235442	rs371112843;rs191289982;rs148561089	26;4;1
cg17361154	-0.0334866785287863	0.128574974692188	-3.73326495400927	0.000272510959148905	0.0622758250484191	-1.63683841623383	0.124359868303949	0.157846546832735	0.0334866785287863	9	140336563	F	II	ENTPD8	TSS1500	shore	TSS1500-shore	chr9:140335758-140336321	rs529661632	18
cg00608540	0.0200581880673992	0.569410083634269	3.73312671061391	0.000272647199079286	0.0622814405946948	-1.63731150382048	0.571934890523872	0.551876702456473	-0.0200581880673993	5	180627973	R	II	TRIM7	TSS200	shelf	TSS200-shelf	chr5:180630981-180632569	rs368407412;rs2770943;rs566670578;rs184223761	44;39;33;2
cg19969431	-0.00996744426483731	0.946752839128304	-3.73306395521096	0.000272709066298587	0.0622814405946948	-1.63752625654257	0.945498195794269	0.955465640059106	0.00996744426483731	14	74321094	F	II	PTGR2	5'UTR	shelf	5'UTR-shelf	chr14:74318412-74318785	rs183630648	3
cg07570439	-0.0148396618911819	0.928158672199314	-3.73278373909981	0.000272985478751486	0.0623247381195346	-1.6384851365525	0.926290742730494	0.941130404621675	0.0148396618911818	13	36781842	R	II	SOHLH2	Body	opensea	Body-opensea		rs9575570;rs7317820	24;13
cg21277192	0.0132776392128733	0.904108843918272	3.73268937439977	0.000273078622252865	0.0623261796671245	-1.63880803267027	0.905780155147864	0.89250251593499	-0.0132776392128739	11	68566812	R	II	CPT1A	ExonBnd	opensea	ExonBnd-opensea		rs2228504;rs373344573;rs201425412;rs146812915	38;36;33;9
cg15672437	-0.0183731991091889	0.0665928042298668	-3.73196093037792	0.000273798652951339	0.0624353324041425	-1.64130038887451	0.0642800938524864	0.0826532929616753	0.0183731991091889	13	113764555	R	I	F7	Body	island	Body-island	chr13:113761566-113765534	rs36208755;rs150259848	38;35
cg01892560	0.00943313045817129	0.9282339392839	3.73183455984282	0.000273923746818445	0.0624353324041425	-1.64173272237021	0.929421326334579	0.919988195876408	-0.00943313045817162	3	171051597	R	II	TNIK	Body	opensea	Body-opensea		rs528682007;rs138857164	19;18
cg18026479	0.0185304767901482	0.791416420220101	3.73153145754186	0.0002742240076538	0.0624353324041425	-1.64276963402999	0.793748927788091	0.775218450997943	-0.0185304767901486	2	174222196	F	II	CDCA7	Body	shore	Body-shore	chr2:174219533-174220368	rs528736082;rs540590110;rs565444008	24;41;42
cg16565442	-0.00394230198887696	0.021382386227458	-3.73143803437151	0.000274316617845149	0.0624353324041425	-1.64308922033801	0.0208861524106762	0.0248284543995532	0.00394230198887695	2	97406324	R	II	LMAN2L	TSS1500	shore	TSS1500-shore	chr2:97405448-97405880	rs553372613;rs544013496;rs570081616	29;28;19
cg01859717	-0.00739370656667782	0.971673980219584	-3.73131445277876	0.000274439169524365	0.0624353324041425	-1.64351196387257	0.970743303868534	0.978137010435212	0.00739370656667793	6	32088654	R	II	ATF6B	Body	opensea	Body-opensea		rs557874697	2
cg20684312	-0.0050580090003699	0.980566267051316	-3.73122843812614	0.000274524497944086	0.0624353324041425	-1.64380619295828	0.979929594589731	0.9849876035901	0.00505800900036935	6	31672262	R	II	BAT5	TSS1500	shore	TSS1500-shore	chr6:31670594-31671274	rs577588549;rs28366157;rs144706009	25;22;1
cg00300664	-0.00335944249354991	0.0113303605086347	-3.73121933768573	0.000274533527249986	0.0624353324041425	-1.64383732237792	0.0109074936213347	0.0142669361148846	0.00335944249354991	10	65224816	F	II	JMJD1C	Body	shore	Body-shore	chr10:65224870-65225887
cg05275001	0.0233901582665286	0.84611635155448	3.73118172116667	0.00027457085271984	0.0624353324041425	-1.64396599465418	0.849060567280336	0.825670409013808	-0.0233901582665288	11	64497598	R	II	RASGRP2	Body	opensea	Body-opensea		rs550332649	48
cg25027949	0.0334121885224494	0.570480056494752	3.73117713746436	0.00027457540128529	0.0624353324041425	-1.64398167374101	0.574685786518557	0.541273597996107	-0.0334121885224496	14	22897581	R	II		IGR	opensea	IGR-opensea		rs11852107;rs527326276;rs35351668	48;16;14
cg00527552	0.0234776267173636	0.873063618271329	3.73116167679681	0.000274590743963737	0.0624353324041425	-1.64403455863573	0.876018844011976	0.852541217294612	-0.0234776267173641	8	2003810	R	II	MYOM2	Body	island	Body-island	chr8:2003809-2004059	rs142815290;rs78321219;rs566062689;rs547721082;rs151109528	42;23;17;8;2
cg01359962	0.0551887480296021	0.51110106456062	3.7311553449909	0.000274597027682406	0.0624353324041425	-1.64405621721448	0.518047899976934	0.462859151947332	-0.0551887480296021	3	43148002	R	II	C3orf39	TSS1500	shore	TSS1500-shore	chr3:43147184-43147713	rs532022174	8
cg27427908	-0.00399978216689001	0.971161476436551	-3.73110688657076	0.000274645122591957	0.0624353324041425	-1.64422197311254	0.970658007352607	0.974657789519496	0.00399978216688945	1	2056109	R	II	PRKCZ	5'UTR	opensea	5'UTR-opensea		rs545115850;rs557504290	39;38
cg11783004	0.0372443599314431	0.682318125837338	3.73106406609145	0.000274687628493009	0.0624353324041425	-1.64436844251115	0.68700622708745	0.649761867156007	-0.0372443599314434	11	131455008	F	II	NTM	Body	opensea	Body-opensea		rs545853475	1
cg04892139	0.00488597654945599	0.952431313788646	3.73082579087602	0.000274924267045308	0.0624693380453062	-1.64518344850097	0.95304633181585	0.948160355266394	-0.00488597654945599	20	51872921	F	II	TSHZ2	Body	opensea	Body-opensea		rs148549303	6
cg16195245	0.00715066010131626	0.923114122463898	3.73068654838108	0.000275062642475939	0.0624768861670942	-1.64565969924672	0.924014205553574	0.916863545452257	-0.00715066010131671	22	41637354	R	II	CHADL	TSS1500	shelf	TSS1500-shelf	chr22:41633520-41634842	rs114463270	49
cg27558396	-0.00656896724131473	0.0409126757967442	-3.73045920985458	0.000275288707130191	0.0624768861670942	-1.6464372332266	0.040085812787348	0.0466547800286627	0.00656896724131471	19	52873277	R	II	ZNF880	Body	island	Body-island	chr19:52873084-52873572	rs73581129;rs189796287	40;3
cg14222630	-0.00925320772687999	0.959853209902759	-3.73043413808796	0.000275313649179022	0.0624768861670942	-1.64652298027877	0.958688470468606	0.967941678195486	0.00925320772687999	9	127961717	F	II	RABEPK	TSS1500	shore	TSS1500-shore	chr9:127962543-127963125	rs189534097	46
cg22792569	-0.00646463882079695	0.971032514058973	-3.73040439775767	0.000275343238412057	0.0624768861670942	-1.64662469350443	0.970218783298313	0.97668342211911	0.00646463882079673	10	70652467	R	II	STOX1	3'UTR	opensea	3'UTR-opensea		rs139412198	2
cg04614981	0.00543208159613773	0.962841240341691	3.73035470746986	0.00027539268296557	0.0624768861670942	-1.64679463496727	0.963524998864282	0.958092917268143	-0.00543208159613806	12	3747219	F	II	CRACR2A	Body	opensea	Body-opensea		rs193073745	42
cg01019876	-0.0047865764107044	0.0438026285368525	-3.73016577322769	0.000275580759646787	0.0624810458274261	-1.64744077567038	0.0432001224152253	0.0479866988259297	0.00478657641070439	14	21152498	R	I	RNASE4	1stExon	island	1stExon-island	chr14:21152483-21152740
cg23642200	-0.00913930543632943	0.0316825905068312	-3.73016140569843	0.000275585108790236	0.0624810458274261	-1.64745571196937	0.0305321884239366	0.039671493860266	0.00913930543632943	3	173302427	F	II	NLGN1	5'UTR	opensea	5'UTR-opensea		rs13083354	24
cg20066047	0.00538991462376137	0.957444145143001	3.72967021328829	0.000276074648396851	0.0625418222288725	-1.64913542508185	0.958122595934803	0.952732681311042	-0.00538991462376148	8	22473199	F	II	CCAR2	Body	opensea	Body-opensea		rs146141150;rs147092133;rs6558165;rs529600420	1;23;25;51
cg22054102	0.00365951814962773	0.982282980138769	3.72966751935435	0.000276077335535325	0.0625418222288725	-1.64914463693009	0.982743618786974	0.979084100637346	-0.0036595181496285	20	60715096	F	II	PSMA7	Body	shelf	Body-shelf	chr20:60717598-60719667	rs575241138	1
cg02733127	-0.0116277180767566	0.957209343427447	-3.72963019845444	0.000276114564841595	0.0625418222288725	-1.649272254369	0.955745714578624	0.96737343265538	0.0116277180767563	9	111507648	F	II		IGR	opensea	IGR-opensea
cg10097906	0.0290070090424371	0.884756255154385	3.72930374971699	0.000276440415140543	0.0625909458190045	-1.65038848902645	0.888407487061824	0.859400478019387	-0.0290070090424376	6	164235612	R	II		IGR	opensea	IGR-opensea		rs71546937;rs537935235;rs190803632	36;24;12
cg01814833	-0.0023493020304378	0.00841370612980815	-3.72920590007083	0.000276538156325941	0.0625909458190045	-1.6507230532227	0.00811798979031248	0.0104672918207503	0.0023493020304378	7	75623698	F	II	TMEM120A	Body	island	Body-island	chr7:75623357-75624164	rs183434735;rs75685429;rs536909709	6;42;43
cg07740335	0.0170557688629968	0.773799110591318	3.72915097539237	0.000276593034463475	0.0625909458190045	-1.65091084666135	0.775945990588059	0.758890221725062	-0.0170557688629968	17	26870468	R	II		IGR	opensea	IGR-opensea		rs149034051	22
cg10046771	0.0294510624235813	0.641199148886664	3.7289988043079	0.000276745130477779	0.0626056270586038	-1.65143112424522	0.644906275625297	0.615455213201715	-0.0294510624235815	12	114116399	F	II		IGR	opensea	IGR-opensea		rs181492561	25
cg01130010	0.0400009947030209	0.59106551897275	3.72879525694084	0.000276948701261407	0.0626319400647253	-1.65212703162426	0.596100609215088	0.556099614512067	-0.0400009947030208	3	132009122	F	II		IGR	opensea	IGR-opensea		rs555649502;rs567473596;rs538045791;rs190742063	1;8;18;30
cg16803737	0.0119100373880032	0.808518771577314	3.72859301083573	0.000277151111077978	0.0626512773793023	-1.65281845919715	0.810017937122657	0.798107899734653	-0.0119100373880036	6	33592658	F	II	ITPR3	Body	shelf	Body-shelf	chr6:33588617-33589909	rs534878743;rs547102957	10;48
cg17170446	-0.00329209655927031	0.0115456829993263	-3.72851805407242	0.000277226164091777	0.0626512773793023	-1.6530747093203	0.0111312932226349	0.0144233897819052	0.0032920965592703	11	16759907	R	II	C11orf58	TSS1500	shore	TSS1500-shore	chr11:16759945-16760386	rs564187817;rs192764218;rs184176555	29;14;9
cg06434170	-0.00394880793097523	0.025619088897596	-3.72842794160845	0.000277316417745277	0.0626512773793023	-1.65338276570915	0.0251220361510396	0.0290708440820149	0.00394880793097524	7	97881706	R	I	TECPR1	TSS200	island	TSS200-island	chr7:97881132-97881906	rs560033663;rs117651725;rs564451308	26;18;2
cg12834926	-0.0141101759651037	0.912035831535473	-3.72836114467231	0.000277383337296493	0.0626512773793023	-1.65361111222306	0.910259725469935	0.924369901435039	0.0141101759651034	8	125835410	F	II	MIR4662B	TSS1500	opensea	TSS1500-opensea		rs118121411;rs529493329	42;43
cg07242860	-0.0108474831296166	0.0328063957380358	-3.72740255903541	0.000278345368536204	0.0628478035776828	-1.65688768383634	0.031440978281161	0.0422884614107776	0.0108474831296166	5	140739522	F	II	PCDHGA4	Body	shore	Body-shore	chr5:140741174-140741738	rs551893441	51
cg26643219	-0.00722095161141445	0.94696563021596	-3.72721107413807	0.00027853791995255	0.0628478035776828	-1.65754212136649	0.946056699243893	0.953277650855308	0.00722095161141489	2	219248233	R	II	SLC11A1	Body	opensea	Body-opensea
cg08217455	-0.00231722622675342	0.0210625104032528	-3.72720128775961	0.000278547764225691	0.0628478035776828	-1.65757556750911	0.0207708315775076	0.023088057804261	0.00231722622675342	20	57226124	R	II	STX16	TSS200	island	TSS200-island	chr20:57224695-57226322	rs6026426;rs6026427;rs564170414;rs528301027	47;33;16;11
cg02808203	0.00946333905843544	0.943023118351955	3.72714572160798	0.000278603665344367	0.0628478035776828	-1.65776547024434	0.944214307883786	0.93475096882535	-0.00946333905843577	9	77565113	F	II	C9orf40	Body	shore	Body-shore	chr9:77566773-77568038	rs191818954;rs567711777	21;26
cg17276120	-0.00392424040419692	0.98058143697845	-3.72681970705358	0.000278931859270997	0.0628867620284138	-1.65887960984701	0.980087476647852	0.984011717052049	0.00392424040419714	11	4137105	R	II	RRM1	Body	opensea	Body-opensea		rs138735609	8
cg24286770	-0.00418111820074193	0.0284888921514111	-3.72672098185331	0.000279031316634306	0.0628867620284138	-1.65921698282919	0.0279625975527163	0.0321437157534582	0.00418111820074192	20	35918162	R	I	MANBAL	5'UTR	island	5'UTR-island	chr20:35917988-35918261	rs185997851;rs568130746;rs535530089;rs557017312;rs575370062	48;32;27;26;11
cg15694522	0.0078199272651055	0.936955850627298	3.72661726589623	0.00027913583793681	0.0628867620284138	-1.65957140277748	0.937940177136192	0.930120249871086	-0.00781992726510594	2	203157551	F	II	SNORD11	TSS1500	opensea	TSS1500-opensea
cg09705461	0.00446171927196844	0.0444318183273251	3.72661088224027	0.000279142272372336	0.0628867620284138	-1.65959321685121	0.0449934333405799	0.0405317140686115	-0.00446171927196843	9	74526525	F	II	ABHD17B	TSS1500	island	TSS1500-island	chr9:74525249-74526679	rs146451662;rs4744647;rs147893193	8;15;42
cg05481879	0.105056376691347	0.893325928125315	3.72653931365578	0.000279214419872603	0.0628867620284138	-1.659837777173	0.906549807708842	0.801493431017494	-0.105056376691348	3	122624636	F	II		IGR	opensea	IGR-opensea		rs72968390	0
cg01672320	0.00874005492975716	0.927678900825706	3.72616496852845	0.000279592080882826	0.0629432680726653	-1.66111690630497	0.928779047600081	0.920038992670324	-0.00874005492975705	8	102100120	F	II		IGR	opensea	IGR-opensea		rs78763974;rs112321250;rs150951131	0;50;51
cg24334174	0.0226697083255145	0.767754617585526	3.72611682843498	0.000279640682479423	0.0629432680726653	-1.66128139228689	0.770608147304822	0.747938438979307	-0.022669708325515	1	22141341	R	I	LDLRAD2	Body	island	Body-island	chr1:22140891-22141407
cg11440375	0.0142954065765643	0.706479129764124	3.72597390369526	0.000279785024529581	0.0629560158643678	-1.66176972994631	0.708278551570964	0.6939831449944	-0.0142954065765645	6	2988321	F	II	DKFZP686I15217	Body	shore	Body-shore	chr6:2988855-2989549
cg03328639	0.0132587086623044	0.104275285991478	3.72573289262776	0.000280028585380451	0.0629896875976851	-1.66259316887666	0.105944214354565	0.0926855056922609	-0.0132587086623044	12	123451280	F	I	ABCB9	5'UTR	shore	5'UTR-shore	chr12:123450868-123451207
cg25282972	0.0344767561846541	0.883053506964803	3.72565220264027	0.00028011017388104	0.0629896875976851	-1.66286884467484	0.887393238512522	0.852916482327868	-0.0344767561846542	12	104565846	R	II		IGR	opensea	IGR-opensea		rs75826153;rs573578506	50;28
cg23267301	0.0333583343071657	0.525175160969297	3.7253924169829	0.00028037300527108	0.0630290457825184	-1.66375636405504	0.529374112140828	0.496015777833662	-0.0333583343071658	22	27635353	R	II		IGR	opensea	IGR-opensea		rs557586257;rs572943592	37;8
cg26913800	0.00786677914415934	0.933539355416377	3.72519560982998	0.000280572275244656	0.0630540949187897	-1.66442869278453	0.934529579364592	0.926662800220433	-0.00786677914415956	11	19912060	R	II	NAV2	Body	opensea	Body-opensea		rs538133525;rs556938124;rs573644136	20;12;2
cg14266251	-0.00759109486323075	0.0417883216392064	-3.72502316011033	0.000280746993209359	0.0630736124337021	-1.66501778812007	0.0408327992088697	0.0484238940721004	0.00759109486323075	9	135462291	F	I	BARHL1	Body	island	Body-island	chr9:135461934-135462909	rs562292548;rs574062876;rs541473483	7;15;40
cg10316014	-0.0216907401245164	0.877504754859144	-3.72491506136373	0.000280856566311705	0.0630784866390931	-1.66538704645019	0.874774451906407	0.896465192030923	0.0216907401245161	21	41001221	F	II	B3GALT5	5'UTR	opensea	5'UTR-opensea		rs558858956;rs190481885;rs113495819	10;18;44
cg24999255	-0.00978765467263389	0.0382455161291298	-3.72471808669126	0.000281056331643987	0.0631006061786784	-1.66605987653976	0.0370135036528542	0.046801158325488	0.00978765467263387	1	92951596	F	II	GFI1	1stExon	island	1stExon-island	chr1:92945907-92952609	rs550916977;rs568727426;rs535301344;rs113145255;rs539428549	6;22;48;49;50
cg20669525	-0.00532176104196332	0.0336944813808307	-3.72460659530805	0.000281169462213552	0.0631006061786784	-1.66644069810487	0.0330246093615626	0.0383463704035259	0.00532176104196331	8	145137896	R	II	GPAA1	Body	island	Body-island	chr8:145137176-145138235	rs543749885	27
cg11671621	0.0241405957707974	0.858307794656556	3.72455800693242	0.000281218778441895	0.0631006061786784	-1.66660665868165	0.861346471047286	0.837205875276489	-0.0241405957707971	18	60258745	F	II		IGR	opensea	IGR-opensea		rs568860058;rs75910448	0;18
cg02732915	0.00541121456933868	0.975194471724676	3.72433074621392	0.000281449552284644	0.0631326526968491	-1.66738287667355	0.975875603628509	0.97046438905917	-0.00541121456933902	4	81120670	R	II	PRDM8	5'UTR	shore	5'UTR-shore	chr4:81119095-81119391	rs557120458	36
cg10582600	0.0367976494753735	0.820478219343049	3.72412427188441	0.000281659373865142	0.0631599808061227	-1.66808806416004	0.825110091304984	0.788312441829611	-0.0367976494753736	6	86370274	R	II		IGR	opensea	IGR-opensea		rs184707572	14
cg07732114	0.0787625119328018	0.746503488935707	3.72402755248313	0.000281757712161579	0.0631623003715119	-1.66841838623163	0.756417651276899	0.677655139344097	-0.078762511932802	1	180886670	F	II	KIAA1614	Body	opensea	Body-opensea		rs75647104;rs139155543;rs575420011;rs542511320	1;11;17;28
cg26300028	-0.00401527567384841	0.972552949817126	-3.72370294882977	0.000282087986743851	0.063205966721809	-1.66952694109818	0.972047530501537	0.976062806175385	0.00401527567384796	12	57146890	F	II	PRIM1	TSS1500	shore	TSS1500-shore	chr12:57145948-57146333	rs553089746;rs112723908	35;39
cg03954959	0.0186820420577229	0.69118771481755	3.72366304641402	0.000282128611558479	0.063205966721809	-1.66966320646752	0.693539300531109	0.674857258473386	-0.0186820420577231	20	1163308	F	II	TMEM74B	Body	shore	Body-shore	chr20:1161625-1161921	rs75766578	1
cg09627680	-0.00346690538752699	0.013030548548496	-3.72301376254611	0.000282790429088714	0.0633103976036465	-1.67188031965399	0.0125941548633527	0.0160610602508797	0.00346690538752699	9	85576602	F	II		IGR	opensea	IGR-opensea
cg12857456	-0.00452326383131085	0.977636765999031	-3.7229919874193	0.000282812650014252	0.0633103976036465	-1.67195466978794	0.977067404118166	0.981590667949477	0.0045232638313103	7	99035314	R	II	PTCD1	5'UTR	shore	5'UTR-shore	chr7:99036099-99036892	rs112855214;rs115603125	50;30
cg02397720	-0.00232700633719889	0.00524522854634165	-3.72294622458358	0.000282859355133595	0.0633103976036465	-1.67211092364639	0.00495231865774319	0.00727932499494208	0.00232700633719888	2	238512407	F	II		IGR	opensea	IGR-opensea		rs572693897;rs182201474;rs10929240	10;42;48
cg09223705	0.0175654794360151	0.790947144194986	3.7227447494105	0.000283065065665224	0.0633121291507562	-1.67279882711444	0.793158183564554	0.775592704128539	-0.0175654794360154	6	3139101	F	II	BPHL	Body	shore	Body-shore	chr6:3140555-3140785	rs3966779	50
cg23086789	0.0106252382720645	0.942336769699577	3.72272898579066	0.000283081166637295	0.0633121291507562	-1.67285264808085	0.943674212279277	0.933048974007212	-0.0106252382720646	9	91731005	F	II	SHC3	Body	opensea	Body-opensea		rs544719142;rs147332241;rs530740976;rs550876450	0;1;18;39
cg18106507	0.00978572745973738	0.915736961980703	3.72266623432142	0.000283145269627806	0.0633121291507562	-1.67306689553545	0.91696873187074	0.907183004411002	-0.00978572745973794	2	72401302	R	II		IGR	opensea	IGR-opensea
cg13153967	-0.00722214341412342	0.959815391759023	-3.722320523219	0.000283498673053363	0.0633121291507562	-1.67424717676715	0.958906310769832	0.966128454183955	0.00722214341412286	1	160012216	F	II	KCNJ10	Body	opensea	Body-opensea		rs138943405	31
cg23096826	-0.00482021051024839	0.97027110047832	-3.7222996517101	0.000283520022330998	0.0633121291507562	-1.67431843063301	0.969664360693814	0.974484571204062	0.00482021051024817	6	30878968	R	II	GTF2H4	Body	shelf	Body-shelf	chr6:30881533-30882296	rs2074512;rs111368171;rs141405959;rs150834984	51;17;5;2
cg09247695	0.0377150574147589	0.461188730399438	3.72226885236987	0.000283551529478043	0.0633121291507562	-1.67442357681763	0.465936080283813	0.428221022869054	-0.037715057414759	7	157644273	F	I	PTPRN2	Body	shelf	Body-shelf	chr7:157647800-157648007	rs551076263	22
cg14451371	0.0134343371749135	0.838290855322134	3.72224231189985	0.00028357868253998	0.0633121291507562	-1.67451418302739	0.839981890770725	0.826547553595811	-0.0134343371749137	3	44519696	F	II	ZNF445	TSS1500	shore	TSS1500-shore	chr3:44518838-44519368	rs187869917	26
cg09641469	0.0217219805934031	0.739731051109438	3.7222383625579	0.000283582723248797	0.0633121291507562	-1.67452766559569	0.742465286428887	0.720743305835484	-0.0217219805934035	2	135780836	R	II	MAP3K19	Body	opensea	Body-opensea		rs559455739;rs574458010	35;1
cg07074309	-0.0161051264000486	0.935084234412918	-3.72212519190934	0.000283698535232612	0.0633121291507562	-1.67491401128866	0.933057015705219	0.949162142105268	0.0161051264000484	3	113304998	F	II	SIDT1	Body	opensea	Body-opensea		rs569423289;rs59710291	1;36
cg17029207	0.0189992525673858	0.896014870280262	3.722042650964	0.000283783030873631	0.0633121291507562	-1.67519578619688	0.898406384589444	0.879407132022058	-0.018999252567386	8	7831634	F	II	USP17L8	TSS1500	opensea	TSS1500-opensea		rs55797570	17
cg23291484	-0.00907225846114801	0.911456137628936	-3.72198962551789	0.000283837324612891	0.0633121291507562	-1.67537679958767	0.910314175025435	0.919386433486583	0.00907225846114779	3	150067838	R	II		IGR	opensea	IGR-opensea		rs529501681	2
cg00610978	0.00982605271594983	0.934128322807532	3.72187400083138	0.000283955748983759	0.0633188681641946	-1.67577150115169	0.935365168603946	0.925539115887995	-0.00982605271595027	11	33981449	R	II		IGR	opensea	IGR-opensea
cg04544898	0.00485884814990267	0.967819631071308	3.72153715512545	0.000284301017640606	0.0633686263361739	-1.67692131511577	0.968431234334932	0.963572386185029	-0.00485884814990289	16	53826337	F	II	FTO	Body	opensea	Body-opensea		rs546306885;rs562898317	1;51
cg01352688	0.0319923167124719	0.744187082365159	3.72124546742934	0.000284600320183537	0.0633686263361739	-1.6779169142376	0.74821408726603	0.716221770553557	-0.0319923167124723	4	6072234	R	II	JAKMIP1	Body	opensea	Body-opensea		rs145275727;rs545817730;rs562511702;rs181793358	51;21;20;9
cg08162783	-0.0101941886255905	0.047418990943181	-3.7211670070977	0.000284680879715004	0.0633686263361739	-1.67818470695733	0.0461358063609389	0.0563299949865294	0.0101941886255905	1	112463334	F	II	KCND3	Body	opensea	Body-opensea		rs577317132;rs114225209	0;7
cg03393095	0.0145708402179904	0.920709842980013	3.72109741748662	0.000284752349256456	0.0633686263361739	-1.6784222191607	0.922543934755705	0.907973094537714	-0.0145708402179905	6	116160916	F	II		IGR	opensea	IGR-opensea		rs116589849;rs558488779;rs570357740;rs149586073	3;7;29;35
cg09776312	0.00735489441959725	0.943391298121824	3.72104731365937	0.000284803817133072	0.0633686263361739	-1.67859322332033	0.944317089027787	0.93696219460819	-0.00735489441959747	1	213021330	F	II	SPATA45	TSS1500	opensea	TSS1500-opensea		rs79759998	12
cg17680092	0.0311215901181244	0.474807081174341	3.72096781078673	0.000284885502504061	0.0633686263361739	-1.6788645624154	0.478724484126272	0.447602894008148	-0.0311215901181245	5	148523798	F	II	ABLIM3	Body	shelf	Body-shelf	chr5:148520992-148521467
cg19700955	0.00564654949288668	0.968956541698907	3.72093925578154	0.000284914846809861	0.0633686263361739	-1.67896201797213	0.969667296180529	0.964020746687642	-0.00564654949288701	14	101840747	R	II		IGR	opensea	IGR-opensea
cg23497390	0.0158771219763638	0.853129889405224	3.72090200900821	0.000284953127437431	0.0633686263361739	-1.67908913679432	0.855128408255396	0.839251286279032	-0.0158771219763636	13	34610222	R	II		IGR	opensea	IGR-opensea		rs142514984;rs146797206	14;2
cg20994118	0.0270794462024173	0.657793014358544	3.7208822597215	0.000284973426878196	0.0633686263361739	-1.67915653834413	0.661201615978429	0.634122169776012	-0.0270794462024174	1	209780966	R	II	CAMK1G	Body	opensea	Body-opensea		rs182407473;rs376289398	23;1
cg25918501	-0.0274514482219197	0.838250541548417	-3.72058810776665	0.000285275935102945	0.0634162484412803	-1.68016040293537	0.834795114499504	0.862246562721424	0.0274514482219196	18	4394921	R	II	DLGAP1	5'UTR	opensea	5'UTR-opensea		rs535032787	28
cg03236634	0.0483423123238578	0.816967986072208	3.72043103234147	0.000285437597223606	0.0634325409557599	-1.68069643401984	0.823053032378707	0.774710720054849	-0.0483423123238584	6	168716317	F	II	DACT2	Body	shelf	Body-shelf	chr6:168719681-168720495	rs188523063	15
cg04609197	0.0157970232006392	0.792462808098658	3.72022337196624	0.000285651454538839	0.0634604190863444	-1.68140506127396	0.794451244585451	0.778654221384812	-0.0157970232006392	20	35880169	F	II	GHRH	Body	opensea	Body-opensea		rs6104268;rs186049712	39;51
cg15683856	0.01122493600701	0.883645321710208	3.7197362845694	0.00028615367282199	0.0635521110302793	-1.68306708701297	0.885058250718084	0.873833314711073	-0.0112249360070105	13	97991057	F	II	MBNL2	Body	opensea	Body-opensea		rs547764374;rs570865278;rs533066509	1;3;41
cg21010262	-0.0129646275328578	0.0533036672196425	-3.71960944892161	0.000286284585608492	0.0635521110302793	-1.68349984261419	0.0516717560616604	0.0646363835945182	0.0129646275328578	9	138391250	R	II	C9orf116	Body	shore	Body-shore	chr9:138391394-138393271	rs374356038;rs558138472	11;2
cg13510583	0.00270440273244409	0.00936010273129963	3.71954556012328	0.000286350549587797	0.0635521110302793	-1.6837178227531	0.00970051706125763	0.00699611432881353	-0.0027044027324441	1	93810969	R	II	DR1	TSS1500	shore	TSS1500-shore	chr1:93811218-93811940
cg03312289	0.00457722039379752	0.0308365375332388	3.71947992397364	0.000286418332659451	0.0635521110302793	-1.68394176141567	0.0314126911492413	0.0268354707554438	-0.00457722039379752	15	42868114	R	I	STARD9	Body	island	Body-island	chr15:42867337-42868254	rs189324154	38
cg03949181	0.00673103927441615	0.088178338633168	3.71930285296186	0.000286601271342122	0.0635709790389162	-1.68454587944047	0.0890256023180596	0.0822945630436434	-0.00673103927441621	3	52017281	R	I	ACY1	TSS200	island	TSS200-island	chr3:52017056-52017592
cg16649360	-0.0124701975973538	0.953370528368158	-3.71922620378484	0.000286680494774271	0.0635709790389162	-1.68480737819988	0.951800853146114	0.964271050743467	0.0124701975973535	13	107535796	R	II		IGR	opensea	IGR-opensea		rs578115549;rs190153380;rs543890226;rs141837311	34;15;14;1
cg24589064	-0.0195591152811833	0.900212854933728	-3.71887887713813	0.000287039746253903	0.0635775517765343	-1.68599227321274	0.897750868394838	0.917309983676021	0.0195591152811833	6	34788523	R	II	UHRF1BP1	Body	opensea	Body-opensea		rs550655415;rs148629898	23;1
cg01499619	0.0234391651945307	0.807754022699917	3.71883000246661	0.000287090333142804	0.0635775517765343	-1.68615900046172	0.810704407129998	0.787265241935467	-0.0234391651945308	5	179205250	R	II		IGR	opensea	IGR-opensea		rs192211706	20
cg23097488	-0.00405492114901755	0.0113320894992471	-3.71878556378736	0.00028713633595995	0.0635775517765343	-1.68631059354703	0.010821679844126	0.0148766009931436	0.00405492114901755	16	67062968	R	I	CBFB	TSS200	island	TSS200-island	chr16:67062613-67064012
cg05272157	-0.0165857422025154	0.937244936139929	-3.71873490554127	0.000287188785770248	0.0635775517765343	-1.68648340154125	0.935157220338214	0.951742962540729	0.0165857422025155	1	33003975	R	II	ZBTB8A	TSS1500	shore	TSS1500-shore	chr1:33005423-33005739	rs530758077	2
cg03131752	-0.0425009021331764	0.840956927186741	-3.71866574290791	0.000287260409033663	0.0635775517765343	-1.68671932951796	0.835607163281866	0.878108065415042	0.0425009021331761	12	83401771	R	II	TMTC2	Body	opensea	Body-opensea		rs578077116	32
cg10700847	-0.00425892364851777	0.982441562897746	-3.71864066856843	0.000287286379630677	0.0635775517765343	-1.68680486235869	0.981905474606324	0.986164398254841	0.00425892364851754	1	2483727	F	II	LOC115110	Body	opensea	Body-opensea		rs552695063;rs138383888	15;23
cg15295927	0.023861399060619	0.806176428435381	3.71843602875869	0.00028749841720305	0.0635775517765343	-1.68750290584643	0.80917996118427	0.785318562123651	-0.0238613990606195	4	27096392	R	II		IGR	opensea	IGR-opensea		rs185694642	2
cg14740571	-0.0188256262541274	0.927221701628068	-3.71841646926644	0.000287518691529579	0.0635775517765343	-1.68756962325351	0.924852042379296	0.943677668633423	0.0188256262541271	19	52107517	F	II		IGR	shelf	IGR-shelf	chr19:52104418-52104998	rs539110958;rs557451303;rs113534791	0;4;8
cg09929238	0.0442099939163684	0.599700345931401	3.7183970337794	0.000287538838659623	0.0635775517765343	-1.68763591739292	0.605265240270524	0.561055246354156	-0.0442099939163685	17	78560916	R	I	RPTOR	Body	opensea	Body-opensea		rs182651922	50
cg09114672	-0.00539668722712516	0.973987985237082	-3.71834203044676	0.000287595863218733	0.0635775517765343	-1.68782353134668	0.973308681949752	0.978705369176876	0.00539668722712472	4	7028038	F	II	TBC1D14	Body	shore	Body-shore	chr4:7026763-7027166	rs576274386;rs543746555;rs559211214	1;15;25
cg12640953	-0.0120830619032162	0.213141481762943	-3.71760549805024	0.000288360493529253	0.0636972388806957	-1.69033559098096	0.211620536907993	0.223703598811209	0.0120830619032161	9	88969505	F	I	ZCCHC6	TSS200	island	TSS200-island	chr9:88969007-88969904	rs562794653;rs10868409;rs548511717;rs561726793	29;34;48;49
cg04179560	-0.0110181634142644	0.967672404389209	-3.71757187725423	0.000288395442811542	0.0636972388806957	-1.69045025022243	0.9662855027007	0.977303666114964	0.0110181634142641	2	139193381	F	II		IGR	opensea	IGR-opensea		rs117135843	1
cg13768737	-0.00535647195862766	0.0176440250486283	-3.71756413483841	0.000288403491727864	0.0636972388806957	-1.69047665457824	0.0169697838230667	0.0223262557816944	0.00535647195862765	18	43651835	R	I	PSTPIP2	Body	island	Body-island	chr18:43651796-43652455	rs563702904;rs530950437	20;15
cg07586272	-0.015384739104223	0.113025688654721	-3.71731677672174	0.000288660754016303	0.0637201255178051	-1.69132020876853	0.111089148068176	0.126473887172399	0.0153847391042229	11	94134580	F	I	GPR83	1stExon	island	1stExon-island	chr11:94134226-94134848	rs567166270	10
cg25041901	0.0085587135462464	0.0702271133396747	3.71729380270052	0.000288684658935501	0.0637201255178051	-1.69139855368892	0.0713044339259155	0.0627457203796691	-0.0085587135462464	10	134000400	R	I	DPYSL4	TSS200	island	TSS200-island	chr10:133998912-134001500	rs567913811;rs547325316	46;41
cg05772085	0.0268964354921564	0.737674090714115	3.71706383449515	0.000288924048651013	0.0637371655371221	-1.69218275842581	0.74105965602082	0.714163220528664	-0.0268964354921566	13	28075716	F	II		IGR	opensea	IGR-opensea		rs370236773	0
cg09564628	0.0256025998520841	0.661589394241934	3.7170490462025	0.000288939449230698	0.0637371655371221	-1.69223318598338	0.66481209911842	0.639209499266336	-0.0256025998520844	3	51664313	F	II	RAD54L2	Body	opensea	Body-opensea		rs201148857	19
cg23732836	0.0065550901899285	0.940207854498567	3.71663530353129	0.000289370637446771	0.0638126708323479	-1.69364396700069	0.94103297074625	0.934477880556322	-0.00655509018992817	1	26138032	R	II	SEPN1	ExonBnd	opensea	ExonBnd-opensea		rs201316362;rs148071754	25;2
cg04180086	-0.0188012156820157	0.127323145218792	-3.71634288894789	0.000289675749067161	0.063860335589806	-1.69464096517955	0.124956558629447	0.143757774311463	0.0188012156820156	5	1878499	R	II	IRX4	Body	island	Body-island	chr5:1874907-1879032	rs548751399;rs570462700	4;2
cg10437839	0.0292214203655757	0.54059278122262	3.71599563384925	0.00029003847802843	0.0639206691829312	-1.69582486022952	0.544271001967937	0.515049581602361	-0.0292214203655758	11	64701910	F	II	PPP2R5B	3'UTR	opensea	3'UTR-opensea
cg17175392	0.00530889436328841	0.976371236010931	3.71549125209917	0.000290566101176805	0.0640172950965962	-1.69754428419158	0.977039488448268	0.971730594084979	-0.00530889436328874	8	99983622	R	II		IGR	shore	IGR-shore	chr8:99984584-99985072	rs75228256;rs577530371	37;16
cg09512331	-0.0156870800171947	0.935040765505688	-3.71531380907529	0.000290751936548703	0.064038582404007	-1.69814913705464	0.933066168021007	0.948753248038201	0.0156870800171941	4	117628658	R	II		IGR	shore	IGR-shore	chr4:117626556-117627110
cg18570748	0.00654217789817801	0.938879380231585	3.7151700083198	0.000290902621035911	0.0640521169876003	-1.69863929553783	0.939702871155832	0.933160693257653	-0.00654217789817868	2	422991	R	II		IGR	shore	IGR-shore	chr2:420051-421142	rs562374722	50
cg27170141	0.050600158327066	0.884432804809555	3.71490464948761	0.00029118087666808	0.0640937237879018	-1.69954375522922	0.890802055508067	0.840201897181001	-0.0506001583270665	1	10711044	R	II	CASZ1	Body	shelf	Body-shelf	chr1:10713838-10714203	rs529109250;rs148593753;rs202203378	31;18;1
cg27027818	-0.0114636949448522	0.954588193094109	-3.71469800930349	0.000291397734316318	0.0641217945101941	-1.70024803909271	0.953145210513638	0.96460890545849	0.011463694944852	18	20604139	F	II	RBBP8	Body	opensea	Body-opensea		rs71360506;rs533327205	31;46
cg02158130	0.0285036109181434	0.586233543697674	3.71444454644156	0.000291663938592298	0.0641359492518502	-1.70111186286401	0.589821410806252	0.561317799888108	-0.0285036109181435	5	17438811	F	II		IGR	opensea	IGR-opensea		rs113923877;rs376167725	0;1
cg02016150	0.00287191862308717	0.0130739910494297	3.71441095145553	0.000291699239649713	0.0641359492518502	-1.70122635389518	0.0134354912956924	0.0105635726726053	-0.00287191862308718	1	235490530	F	II	ARID4B	5'UTR	island	5'UTR-island	chr1:235490338-235492160	rs568426731;rs554651962	25;28
cg07661141	0.0423961580139206	0.849204161572679	3.71438157440965	0.000291730111879759	0.0641359492518502	-1.7013264695732	0.854540740903103	0.812144582889182	-0.0423961580139205	8	102576199	F	II	GRHL2	Body	opensea	Body-opensea		rs539471474	23
cg15697927	0.0134321521510324	0.906634294230949	3.71420226831234	0.000291918611062234	0.0641577400552576	-1.70193752272126	0.908325054641569	0.894892902490536	-0.0134321521510328	15	65384718	F	II		IGR	opensea	IGR-opensea		rs531256977;rs10626883	1;11
cg21697851	-0.0186213164535793	0.0478135608943443	-3.71390638070699	0.000292229921052049	0.0642014605740603	-1.70294581822183	0.0454696189631245	0.0640909354167038	0.0186213164535793	21	38076869	R	I	SIM2	Body	island	Body-island	chr21:38076762-38077685
cg21191541	-0.0042306035656979	0.0427824778320925	-3.71384321100098	0.0002922964240123	0.0642014605740603	-1.7031610729148	0.0422499543063403	0.0464805578720382	0.0042306035656979	3	195634833	R	II	TNK2	5'UTR	shore	5'UTR-shore	chr3:195635359-195636895	rs531517068;rs550076500	44;11
cg26196087	0.0205955332010114	0.604546977108601	3.7136639154797	0.000292485258402117	0.0642223330775979	-1.70377201710955	0.607139421847189	0.586543888646178	-0.0205955332010115	1	120530251	R	II	NOTCH2	Body	opensea	Body-opensea
cg05972546	-0.016621998202525	0.930555292566007	-3.71355535344554	0.000292599652268544	0.0642223330775979	-1.70414192723216	0.928463013071983	0.945085011274508	0.0166219982025249	6	10809761	F	II	MAK	Body	opensea	Body-opensea		rs184741598;rs76179788;rs9366632	34;39;46
cg13012868	0.0189766856908039	0.711898600960371	3.71349822598596	0.000292659865557011	0.0642223330775979	-1.7043365775776	0.714287274683689	0.695310588992885	-0.0189766856908039	14	91720578	F	II	GPR68	TSS1500	shore	TSS1500-shore	chr14:91719576-91720228	rs572655317	7
cg19145272	-0.0160458738148891	0.903054908469647	-3.71327558714036	0.000292894642534421	0.0642508373597986	-1.70509515120417	0.901035148129311	0.9170810219442	0.0160458738148888	2	180613571	F	II	ZNF385B	Body	opensea	Body-opensea
cg12405236	0.0247332213231163	0.60354660142007	3.71320531720497	0.000292968780549764	0.0642508373597986	-1.70533456669637	0.606659874034169	0.581926652711052	-0.0247332213231165	6	138267513	R	II		IGR	opensea	IGR-opensea		rs534121139;rs553910034;rs187274602	27;26;22
cg22519827	-0.0115751640506478	0.946384427309415	-3.71292802558272	0.000293261509355203	0.0642953913913149	-1.70627928582477	0.94492741365269	0.956502577703337	0.0115751640506472	4	140151171	F	II		IGR	opensea	IGR-opensea		rs558979585	1
cg16989180	0.0132029868497378	0.711765736125877	3.71251818045184	0.000293694678147677	0.064354425791709	-1.70767550195681	0.713427650554516	0.700224663704778	-0.0132029868497376	1	145097220	R	II	SEC22B	Body	shore	Body-shore	chr1:145096393-145096784	rs587661072;rs587740997;rs587633867	27;21;6
cg00224563	-0.00377437600991222	0.0152807161273544	-3.71250361386727	0.000293710084833712	0.064354425791709	-1.70772512348866	0.0148056198463864	0.0185799958562986	0.00377437600991222	13	100741287	R	I	PCCA	TSS200	island	TSS200-island	chr13:100740956-100741805	rs559281071	19
cg04811413	0.0200792877586913	0.866064008457726	3.71227126721863	0.00029395593509799	0.0643886390641859	-1.70851659803591	0.868591471252527	0.848512183493835	-0.0200792877586915	5	60573761	F	II		IGR	opensea	IGR-opensea		rs559317573	23
cg19131270	0.00669162927987721	0.959834256303649	3.71209193933439	0.000294145818404926	0.0644105760985527	-1.70912743953828	0.960676559289927	0.95398493001005	-0.00669162927987721	20	49415555	F	II	BCAS4	Body	shelf	Body-shelf	chr20:49411401-49412142	rs556863727;rs115875722;rs542509236;rs150324407	1;20;24;43
cg02540827	-0.0116885157559464	0.960485949231011	-3.71193205022981	0.000294315216643798	0.0644280154031468	-1.70967204656791	0.959014667527465	0.970703183283412	0.0116885157559461	2	201221975	R	II	SPATS2L	5'UTR	opensea	5'UTR-opensea		rs114711749;rs76432272;rs546083979	44;39;4
cg16054349	0.0270066691594212	0.798666386293746	3.71182247671944	0.000294431360173356	0.0644337897354984	-1.71004525974349	0.80206582716696	0.775059158007538	-0.0270066691594216	17	45078519	F	II		IGR	opensea	IGR-opensea		rs188387705;rs548706672;rs529920607	1;39;46
cg23722168	0.0235057315994903	0.782915056183421	3.7117044164323	0.00029455654789779	0.0644415391895866	-1.71044736917645	0.785873819601539	0.762368088002049	-0.0235057315994901	14	101314355	F	II	MEG3	Body	opensea	Body-opensea		rs191366534;rs558116917;rs561300491;rs181453593;rs3809406	17;29;34;39;42
cg21029090	0.0297668979018548	0.833646274303476	3.7115660450927	0.000294703337004943	0.0644472827688657	-1.71091864397633	0.837393156556856	0.807626258655001	-0.0297668979018554	19	18903121	R	II	COMP	TSS1500	shore	TSS1500-shore	chr19:18899037-18902284	rs142079807;rs189648134;rs182430510	42;38;12
cg04685302	0.0250669186760752	0.842303343012846	3.71146842282064	0.000294806939743459	0.0644472827688657	-1.71125112404361	0.845458619489554	0.820391700813479	-0.0250669186760756	8	142229056	F	II	SLC45A4	Body	island	Body-island	chr8:142227937-142229160
cg07278174	-0.00517311799084019	0.955920292692424	-3.71142582811495	0.000294852154657223	0.0644472827688657	-1.71139619002108	0.955269130987284	0.960442248978124	0.0051731179908403	2	242784150	F	II		IGR	shore	IGR-shore	chr2:242785911-242786616	rs566698116;rs74000552	0;9
cg25705836	-0.00647946524505835	0.0416488259762909	-3.71133281774079	0.000294950909369067	0.0644492428447842	-1.7117129532817	0.0408332289524374	0.0473126941974957	0.00647946524505832	15	79103718	F	I	ADAMTS7	1stExon	island	1stExon-island	chr15:79102715-79104628	rs536229979	11
cg03909509	-0.0204312906304098	0.0644616457930539	-3.71114237964894	0.00029515320663317	0.0644605494646659	-1.71236150345124	0.0618898749444709	0.0823211655748807	0.0204312906304098	2	101437187	R	II	NPAS2	5'UTR	island	5'UTR-island	chr2:101434979-101437453	rs76555049	20
cg13019568	0.0477203163372547	0.44555876499422	3.71111332596288	0.000295184081126329	0.0644605494646659	-1.71246044539071	0.451565518099609	0.403845201762354	-0.0477203163372547	14	95826830	F	I		IGR	island	IGR-island	chr14:95826675-95826941	rs576305429	0
cg16119239	0.0281719139730982	0.827361035047137	3.71103054878618	0.000295272062747035	0.0644605494646659	-1.71274233846149	0.830907150092702	0.802735236119604	-0.0281719139730984	12	6730309	F	II	LPAR5	Body	island	Body-island	chr12:6729248-6730310	rs200193933;rs148955677;rs143734453	12;16;24
cg04911143	-0.0300533787699245	0.113005835598298	-3.71091497232399	0.000295394947362717	0.0644677692967341	-1.71313591901227	0.109222892816069	0.139276271585994	0.0300533787699244	19	12835126	F	II	TNPO2	TSS1500	shore	TSS1500-shore	chr19:12834659-12834874	rs182452837;rs554966820	27;29
cg07909418	0.0121441995532086	0.899971055511154	3.71076477258672	0.000295554716888822	0.0644830321528257	-1.71364738952142	0.901499696014355	0.889355496461146	-0.0121441995532087	2	158481014	R	II	ACVR1C	Body	shelf	Body-shelf	chr2:158484858-158485695
cg17242241	-0.0135962915407351	0.0468547253650985	-3.71052804351914	0.000295806694906034	0.0645022493965641	-1.71445348106469	0.0451433040522787	0.0587395955930138	0.0135962915407351	14	69726612	R	I	GALNT16	TSS200	island	TSS200-island	chr14:69726250-69728393	rs555476026;rs574297227	47;30
cg17195365	0.0301597010321664	0.728196313813238	3.71051318227669	0.000295822520219405	0.0645022493965641	-1.71450408400719	0.731992639817287	0.701832938785121	-0.0301597010321664	1	22242066	F	II	HSPG2	Body	opensea	Body-opensea		rs557785060;rs577271453;rs191859530	0;14;28
cg00616705	-0.0120031017806237	0.923459116435919	-3.71035443479613	0.000295991615890583	0.0645195207671607	-1.71504461316449	0.921948236491505	0.933951338272129	0.0120031017806236	2	231967331	F	II	PSMD1	Body	opensea	Body-opensea		rs577688516	4
cg22409916	-0.0408742024163508	0.745302342546435	-3.71021021705222	0.00029614531398664	0.0645255152609077	-1.71553565260765	0.740157338046475	0.781031540462826	0.0408742024163505	7	138426100	F	II	ATP6V0A4	Body	opensea	Body-opensea		rs536536273;rs189153590;rs570366283;rs539207279;rs142735672	0;2;19;24;50
cg18134036	0.0334886963098733	0.792984780754061	3.71011758177423	0.000296244078612501	0.0645255152609077	-1.71585105332268	0.797200141128731	0.763711444818858	-0.0334886963098732	7	45931560	R	II	IGFBP1	Body	shelf	Body-shelf	chr7:45928002-45928585	rs139788715;rs1065782;rs146202574	8;4;1
cg04217162	-0.0044242837700571	0.981997516779391	-3.71003586855478	0.000296331224383502	0.0645255152609077	-1.71612926168627	0.981440613927216	0.985864897697273	0.00442428377005699	9	114175388	F	II	KIAA0368	Body	opensea	Body-opensea		rs142957908;rs558908120;rs575581810;rs76414536	0;1;12;22
cg02189784	-0.00615565898721226	0.960620928513547	-3.70997456443404	0.000296396620124221	0.0645255152609077	-1.71633798003666	0.959846090319353	0.966001749306564	0.0061556589872116	2	10281159	R	II	C2orf48	TSS1500	opensea	TSS1500-opensea		rs555444212;rs116192650	31;19
cg11251378	0.0107923732366057	0.0610446440799207	3.70990711826622	0.000296468583631198	0.0645255152609077	-1.71656760655339	0.0624031246271857	0.05161075139058	-0.0107923732366057	2	179344870	R	II	PLEKHA3	TSS1500	island	TSS1500-island	chr2:179344852-179345483
cg18878722	-0.0154029683973175	0.956567448834397	-3.70966100096665	0.000296731325419302	0.0645631237908381	-1.71740550576877	0.954628613651518	0.970031582048835	0.015402968397317	2	8389196	R	II	LINC00299	Body	opensea	Body-opensea		rs138407784;rs552821600;rs56190776;rs201085013;rs534718705;rs554414587;rs572380932	48;45;43;43;40;36;23
cg06705017	0.0440365402242043	0.379146902122173	3.70944231896119	0.000296964963631984	0.0645943790591025	-1.71814996390598	0.384689963129415	0.340653422905211	-0.0440365402242046	18	77552402	R	II		IGR	island	IGR-island	chr18:77552401-77552603	rs532531723	1
cg19776201	-0.00306430300836529	0.0146456225579265	-3.70920913167114	0.000297214290994094	0.0646175179676506	-1.71894376249201	0.0142599060953351	0.0173242091037004	0.00306430300836529	19	58951434	F	II	ZNF132	1stExon	island	1stExon-island	chr19:58951214-58952250	rs548876190;rs565676662	20;43
cg27177870	0.052732260967571	0.491515468645985	3.70917445451865	0.000297251385245448	0.0646175179676506	-1.71906180432846	0.498153095900645	0.445420834933073	-0.0527322609675711	11	33620430	R	II	KIAA1549L	Body	opensea	Body-opensea		rs202098905	24
cg24903668	0.00917136479771485	0.948659696774332	3.70889711494326	0.000297548213896914	0.0646370177288437	-1.72000584200916	0.949814134301318	0.940642769503602	-0.0091713647977153	5	142941044	R	II		IGR	opensea	IGR-opensea		rs117060965;rs535945304;rs549547677	33;28;2
cg12401644	0.0154342759621938	0.892098799812846	3.70884944260979	0.000297599264484735	0.0646370177288437	-1.72016810826656	0.894041575808088	0.878607299845894	-0.0154342759621937	8	2029881	F	I	MYOM2	Body	opensea	Body-opensea		rs546729055;rs180762396;rs186512252;rs554627706;rs574519523	7;8;14;22;36
cg11693094	-0.00485750588485604	0.0273347698742619	-3.70883826651592	0.000297611233761255	0.0646370177288437	-1.72020614901138	0.0267233355670772	0.0315808414519333	0.00485750588485604	1	24098846	R	II	TCEB3-AS1	Body	opensea	Body-opensea
cg11454262	0.0205769814458074	0.692908156435111	3.70873009091093	0.000297727110286701	0.0646378535906734	-1.72057434796309	0.695498265987731	0.674921284541923	-0.0205769814458079	16	17170737	R	II		IGR	opensea	IGR-opensea		rs575624609;rs538965002;rs553781145	26;2;1
cg20417115	0.00477913701940547	0.960356587502	3.70866656144469	0.000297795182257393	0.0646378535906734	-1.72079058005019	0.960958157196751	0.956179020177345	-0.00477913701940602	4	10443264	F	II	ZNF518B	3'UTR	opensea	3'UTR-opensea		rs565942267;rs140972700	1;51
cg01608786	-0.0135355209831619	0.949879314314206	-3.70852922176976	0.000297942392384545	0.0646441014513277	-1.72125802584881	0.9481755424422	0.961711063425362	0.0135355209831615	17	28162365	F	II	SSH2	Body	opensea	Body-opensea		rs190307523;rs551424980;rs563608592;rs530669523	1;24;46;50
cg09270484	-0.00411383103534201	0.028209433550803	-3.70847168540905	0.00029800408428872	0.0646441014513277	-1.72145385089363	0.0276916086652355	0.0318054397005775	0.004113831035342	10	96305431	F	II	HELLS	TSS200	island	TSS200-island	chr10:96305116-96305893	rs56060941;rs564169398	30;34
cg15383322	-0.0294565843334547	0.102754805025213	-3.70805697380316	0.000298449106041044	0.0647210780411667	-1.72286524810902	0.0990469832210019	0.128503567554457	0.0294565843334547	7	98100419	F	II		IGR	shore	IGR-shore	chr7:98099882-98100289
cg11440818	0.0051962896214045	0.971443944565265	3.70771188451387	0.000298819896335933	0.0647819153095537	-1.72403959903102	0.972098022979148	0.966901733357743	-0.00519628962140495	9	125852664	F	II	RABGAP1	ExonBnd	opensea	ExonBnd-opensea
cg08512876	0.0057949530359338	0.956376676382763	3.70745524986264	0.0002990959268391	0.0648036308536913	-1.72491287734692	0.957106111030643	0.951311157994709	-0.00579495303593403	19	56207123	F	II	EPN1	3'UTR	opensea	3'UTR-opensea		rs528122355;rs551041232	0;17
cg09871685	-0.0718094743540391	0.253142994327826	-3.70738870489875	0.000299167540505703	0.0648036308536913	-1.72513930891864	0.244104039514031	0.31591351386807	0.071809474354039	1	164290179	F	II		IGR	shore	IGR-shore	chr1:164290515-164290767	rs569980485	13
cg00431653	-0.0119259943797874	0.948361413191396	-3.70736699602196	0.000299190906449057	0.0648036308536913	-1.72521317667069	0.94686023907366	0.958786233453448	0.0119259943797873	7	116597891	F	II	ST7-OT4	Body	shelf	Body-shelf	chr7:116593880-116594325	rs568099983	0
cg25717438	-0.0199172777646022	0.0855352665496072	-3.70705526845617	0.000299526619102956	0.0648446252050953	-1.72627383778432	0.0830281966211957	0.102945474385798	0.0199172777646021	2	51259786	R	II	NRXN1	TSS200	opensea	TSS200-opensea		rs577869336;rs538586591;rs553789123;rs182681556	43;42;27;8
cg05277881	0.0603582057524125	0.630657305134393	3.70697304458122	0.000299615228885808	0.0648446252050953	-1.72655359440091	0.638254841522808	0.577896635770396	-0.0603582057524126	11	61975710	F	II	SCGB2A1	TSS1500	opensea	TSS1500-opensea		rs557742570;rs1792902	9;45
cg10455094	0.00445016364284812	0.971902205543684	3.70693968474034	0.000299651186688912	0.0648446252050953	-1.72666709569661	0.972462366002224	0.968012202359376	-0.00445016364284878	18	72189655	R	II	CNDP2	3'UTR	opensea	3'UTR-opensea		rs186206866	23
cg08733203	0.0138420953541795	0.852865783044316	3.70666900047312	0.000299943102067778	0.0648882334732523	-1.72758802266089	0.85460814469729	0.84076604934311	-0.0138420953541794	1	11342431	F	II	UBIAD1	Body	opensea	Body-opensea		rs184990539;rs191071786	3;30
cg17380091	0.02280292299947	0.748446749835994	3.70657163210322	0.00030004817332379	0.0648914066923219	-1.72791927755972	0.751317047835927	0.728514124836457	-0.0228029229994703	19	1822445	R	II	REXO1	Body	island	Body-island	chr19:1822339-1822638	rs570454908;rs538149357;rs550207497	47;45;1
cg21121616	-0.0671951012249183	0.681693466427316	-3.70647280378556	0.000300154855645166	0.0648949263199098	-1.72825549198486	0.673235341797606	0.740430443022524	0.0671951012249182	13	37249450	R	II	C13orf36	5'UTR	shore	5'UTR-shore	chr13:37247949-37248463	rs554423758;rs566297383	12;2
cg17807528	-0.0163139305919077	0.0686658894597958	-3.70621578783722	0.000300432465049113	0.0649299025171404	-1.72912982692943	0.0666123877069682	0.0829263182988759	0.0163139305919077	3	170626594	R	I	EIF5A2	TSS200	island	TSS200-island	chr3:170625831-170626841	rs6770751;rs531222571	29;7
cg11270206	0.023235503000204	0.509191115701432	3.70615557024253	0.000300497542716551	0.0649299025171404	-1.72933467215838	0.512115864330828	0.488880361330624	-0.0232355030002039	2	220264849	R	II		IGR	opensea	IGR-opensea
cg21064451	-0.0253241533499433	0.59563928498397	-3.70557813014797	0.000301122264830038	0.0650221869193578	-1.73129884001497	0.592451629317543	0.617775782667486	0.025324153349943	22	38071534	R	II	LGALS1	TSS200	shore	TSS200-shore	chr22:38073037-38073412	rs558919251;rs929039;rs538392228	31;25;3
cg13030908	-0.00275679985086033	0.0193948556853731	-3.70541788318599	0.000301295850905356	0.0650221869193578	-1.73184387684454	0.0190478459139361	0.0218046457647964	0.00275679985086033	1	11741533	F	II	MAD2L2	TSS1500	island	TSS1500-island	chr1:11740828-11741717
cg07440387	-0.00326096448784376	0.0158553765547202	-3.70535685751463	0.00030136198130793	0.0650221869193578	-1.73205143410312	0.0154449055003063	0.0187058699881501	0.00326096448784375	20	42086266	F	II	SFRS6	TSS1500	island	TSS1500-island	chr20:42085948-42087322	rs6103329	32
cg25936889	0.065812024574427	0.799638468248882	3.70524360320391	0.000301484745620865	0.0650221869193578	-1.73243662115965	0.807922499314195	0.742110474739768	-0.065812024574427	19	52073990	R	II	ZNF175	TSS1500	shore	TSS1500-shore	chr19:52074311-52074536
cg21825792	0.0361339759814763	0.418117794701298	3.70515971661835	0.00030157570669877	0.0650221869193578	-1.73272191995705	0.422666127342323	0.386532151360847	-0.0361339759814762	12	5015078	R	II		IGR	shelf	IGR-shelf	chr12:5018585-5021171	rs563257609;rs182497758	21;1
cg17661206	-0.00748170556951666	0.932021608411519	-3.70510154262274	0.00030163880199057	0.0650221869193578	-1.73291976695122	0.931079855262909	0.938561560832425	0.00748170556951633	7	148979267	F	II	ZNF783	Body	island	Body-island	chr7:148978762-148979390	rs370091317;rs536823089;rs200039006	3;13;28
cg00144186	-0.0198829698646206	0.10168813114603	-3.70506503535264	0.000301678404014725	0.0650221869193578	-1.73304392513445	0.0991853796945391	0.11906834955916	0.0198829698646205	11	35641054	R	II	FJX1	1stExon	island	1stExon-island	chr11:35639629-35641485	rs548112170	33
cg08188288	0.004989804110063	0.968904241257705	3.70503850487223	0.000301707186594809	0.0650221869193578	-1.73313415245484	0.969532328488342	0.96454252437828	-0.00498980411006267	19	30862290	R	II	ZNF536	TSS1500	shelf	TSS1500-shelf	chr19:30865683-30866490	rs565610489;rs530965358	50;44
cg13208438	-0.0051706886404258	0.970666989097273	-3.70500834838292	0.000301739906141517	0.0650221869193578	-1.7332367107964	0.970016133184492	0.975186821824917	0.00517068864042536	15	78296041	F	II	TBC1D2B	Body	opensea	Body-opensea		rs558216233;rs567157989	1;15
cg10206499	0.0104276530278085	0.902898781563335	3.70478879219527	0.000301978224067557	0.0650540123756579	-1.73398337241665	0.904211353273129	0.89378370024532	-0.0104276530278089	16	29668398	R	II		IGR	opensea	IGR-opensea
cg00776364	0.00737884125923938	0.916330892071575	3.70464237299142	0.000302137254225874	0.0650687431993197	-1.73448129120199	0.917259697265046	0.909880856005807	-0.00737884125923949	16	28878700	F	I	SH2B1	Body	shelf	Body-shelf	chr16:28874665-28875558	rs576962727;rs139298340	24;40
cg14479812	0.0175244848853542	0.911700898467851	3.70425728727659	0.00030255588543532	0.0651321378759306	-1.7357907511054	0.913906777684189	0.896382292798834	-0.0175244848853546	2	214085808	F	II		IGR	opensea	IGR-opensea
cg02616489	-0.00767763863341775	0.963827375439593	-3.7042047008707	0.000302613095313776	0.0651321378759306	-1.73596955918632	0.962860959387834	0.970538598021251	0.00767763863341764	3	18404925	R	II	SATB1	Body	opensea	Body-opensea		rs117420318;rs186080624	24;1
cg06903472	0.00899599544249619	0.893196140793329	3.70356306715506	0.000303311967374426	0.0652371088304795	-1.73815111982195	0.894328503856021	0.885332508413525	-0.00899599544249619	9	130930030	R	II	CIZ1	Body	opensea	Body-opensea		rs188195438;rs545717854;rs564846974	40;8;1
cg11182093	0.0222666432590228	0.76107640009308	3.70352301083951	0.000303355647614031	0.0652371088304795	-1.73828730134039	0.76387919434946	0.741612551090437	-0.0222666432590231	1	226815701	F	II		IGR	opensea	IGR-opensea		rs189649348;rs572631047;rs372910636;rs561534104	6;8;30;38
cg21025681	0.0330773777586125	0.720916244958886	3.7035066782203	0.000303373459565535	0.0652371088304795	-1.73834282783851	0.72507983097046	0.692002453211847	-0.0330773777586129	1	11134131	R	I	EXOSC10	Body	opensea	Body-opensea		rs187374661;rs202156521;rs192936466	40;30;27
cg25046991	0.0091075797626774	0.955589942596324	3.70336758018488	0.000303525196562099	0.0652501905038258	-1.73881571544583	0.95673635123778	0.947628771475102	-0.0091075797626774	1	231005535	F	II	C1orf198	TSS1500	shore	TSS1500-shore	chr1:231003631-231004655	rs3811500;rs3811501	44;46
cg04697422	-0.0188915386432957	0.0725006534314569	-3.7031967303118	0.000303711668765305	0.0652515623079852	-1.7393965288337	0.0701226975183148	0.0890142361616104	0.0188915386432956	8	26371034	R	II	PNMA2	5'UTR	shore	5'UTR-shore	chr8:26371172-26372830	rs17318375	16
cg01079726	0.00603944337510032	0.968082224512644	3.70318347497628	0.000303726140685274	0.0652515623079852	-1.73944159014083	0.968842434168251	0.962802990793151	-0.00603944337510043	14	100485682	R	II		IGR	opensea	IGR-opensea		rs538170662	1
cg13622535	0.0457531425665192	0.828093426074226	3.70311190323621	0.000303804292606975	0.0652515623079852	-1.73968489486222	0.833852562900781	0.788099420334261	-0.0457531425665194	5	9547169	F	II	SNHG18	Body	shore	Body-shore	chr5:9544692-9546715	rs544726403	14
cg00356511	-0.0041319638595965	0.0313645290257625	-3.70299148128134	0.000303935828892639	0.0652595762396723	-1.74009425481538	0.0308444216867923	0.0349763855463888	0.00413196385959649	17	35716273	R	I	ACACA	5'UTR	island	5'UTR-island	chr17:35715796-35716627	rs533780876;rs547548577	49;40
cg17284809	-0.00269158104628048	0.0146350351450879	-3.70290394689586	0.000304031476076536	0.0652595762396723	-1.74039181054497	0.014296234733668	0.0169878157799485	0.00269158104628047	17	30594101	R	II	RHBDL3	Body	shore	Body-shore	chr17:30593198-30594033	rs552613601;rs530239645	17;10
cg26430116	0.00610915675298852	0.0648471728720811	3.70280904358653	0.000304135207325503	0.0652595762396723	-1.74071440891498	0.0656161576381915	0.059507000885203	-0.00610915675298854	6	42989600	F	II	C6orf153	Body	shore	Body-shore	chr6:42989178-42989510	rs529172066;rs191596121	20;32
cg24646703	0.0444471005939476	0.648919387629495	3.70264477844267	0.000304314831626243	0.0652595762396723	-1.74127276814901	0.654514127564398	0.61006702697045	-0.0444471005939476	13	53402216	F	II		IGR	opensea	IGR-opensea		rs527989622;rs182046519	21;25
cg13885243	0.00878738677265101	0.953616442380957	3.702581270054	0.000304384305095665	0.0652595762396723	-1.74148863619882	0.954722547009683	0.945935160237031	-0.00878738677265134	9	130377351	F	II	STXBP1	Body	shelf	Body-shelf	chr9:130374108-130374885
cg22297448	0.0307236985128653	0.637194620849408	3.70255464878556	0.000304413431253812	0.0652595762396723	-1.74157912225539	0.641061939543335	0.610338241030469	-0.0307236985128657	2	242699892	R	II	D2HGDH	Body	opensea	Body-opensea		rs549689614;rs113584174;rs181192774;rs112760216	46;21;16;14
cg01423695	0.0288123872466703	0.722856008253428	3.70249562581418	0.000304478017312152	0.0652595762396723	-1.74177974023216	0.726482742312449	0.697670355065779	-0.0288123872466708	7	151504844	F	II	PRKAG2	5'UTR	opensea	5'UTR-opensea		rs369400368	20
cg07506689	-0.0160717168695299	0.928682679711369	-3.70241046207458	0.000304571230835201	0.0652600685055245	-1.74206920554573	0.926659666399121	0.94273138326865	0.0160717168695298	16	72459978	F	II		IGR	opensea	IGR-opensea		rs139099661	20
cg04814352	0.0169959787354486	0.797736438310417	3.70204092501272	0.000304976009886492	0.0653272992827587	-1.74332517137942	0.799875792277117	0.782879813541669	-0.0169959787354487	13	97909916	R	II	MBNL2	5'UTR	opensea	5'UTR-opensea		rs75564352;rs571509920	34;9
cg14282656	0.0104346485053122	0.927862515382779	3.70173751500398	0.000305308735986494	0.0653790604687068	-1.74435631032363	0.929175967642188	0.918741319136877	-0.0104346485053119	11	122742237	F	II	CRTAM	3'UTR	opensea	3'UTR-opensea		rs116506147	31
cg06492735	0.0202504777134771	0.872993657052724	3.7015568926867	0.000305506973473227	0.0654019998685005	-1.74497012220516	0.875542668233442	0.855292190519964	-0.0202504777134773	5	165808933	R	II		IGR	opensea	IGR-opensea		rs192801414;rs10067279;rs532634158;rs551758781	44;23;8;1
cg05741490	-0.0057090375247992	0.0122622589664412	-3.70142975199593	0.000305646586577805	0.0654123792026083	-1.74540217176251	0.0115436388584245	0.0172526763832237	0.0057090375247992	11	110300161	R	II	FDX1	TSS1500	shore	TSS1500-shore	chr11:110300574-110301334	rs557859846;rs142422415;rs191942367	34;25;4
cg07845136	-0.00850272355933857	0.954689784098225	-3.70127771070894	0.000305813622274852	0.0654286193946016	-1.74591882247574	0.953619511202644	0.962122234761982	0.00850272355933868	4	187810446	F	II		IGR	island	IGR-island	chr4:187810427-187810735	rs114706102	26
cg07636846	-0.00968415407424077	0.0462902349732462	-3.70098965623133	0.000306130321744136	0.0654676843238666	-1.7468976109377	0.0450712505443208	0.0547554046185616	0.00968415407424077	2	27072402	R	II	DPYSL5	5'UTR	island	5'UTR-island	chr2:27070302-27072922	rs541274960	15
cg13384796	0.0416939257423414	0.816842044899351	3.70084600571787	0.00030628837323684	0.0654676843238666	-1.74738570161472	0.822090231356429	0.780396305614087	-0.041693925742342	14	104798432	R	II		IGR	shelf	IGR-shelf	chr14:104800444-104800977	rs116371690;rs372266959;rs553918123;rs111660372	41;32;31;22
cg17467154	-0.0241873945077212	0.867436023930746	-3.70078286927214	0.000306357863540615	0.0654676843238666	-1.74760021947509	0.864391456789914	0.888578851297636	0.0241873945077217	18	55889895	R	II	NEDD4L	Body	opensea	Body-opensea		rs182059039	2
cg22069718	0.0141866728396791	0.931760973117311	3.70070573262149	0.000306442783233689	0.0654676843238666	-1.74786230155028	0.933546708160068	0.919360035320388	-0.0141866728396796	7	34082205	F	II	BMPER	Body	opensea	Body-opensea		rs150384869	1
cg17220033	0.0289688945295136	0.758827654539454	3.70056627552088	0.000306596368010579	0.0654676843238666	-1.74833611424823	0.762474088815896	0.733505194286382	-0.0289688945295138	14	22590904	R	II		IGR	opensea	IGR-opensea		rs17197802;rs183334861	29;2
cg01481508	-0.00601704783662449	0.946850179487785	-3.70045902642767	0.000306714531495462	0.0654676843238666	-1.74870048856486	0.946092788851007	0.952109836687631	0.00601704783662405	15	80639443	R	II		IGR	opensea	IGR-opensea		rs3843702;rs558708910	42;2
cg24867784	0.0158393595007823	0.978974994143775	3.70040196895241	0.000306777413083762	0.0654676843238666	-1.74889433540694	0.980968759675342	0.96512940017456	-0.0158393595007825	2	168964414	R	II	STK39	Body	opensea	Body-opensea		rs565589577;rs183167487;rs554132795;rs574127509;rs116571737	26;15;7;2;1
cg06654697	0.00958497227353376	0.036830995995493	3.7003852854209	0.000306795801883064	0.0654676843238666	-1.74895101550568	0.0380374960019517	0.028452523728418	-0.00958497227353376	21	46334322	F	I	ITGB2	5'UTR	opensea	5'UTR-opensea
cg00714416	-0.0146949383437258	0.815654828021513	-3.70035272288978	0.000306831695720836	0.0654676843238666	-1.74906164180514	0.813805115502723	0.828500053846448	0.0146949383437255	14	72016879	F	II	SIPA1L1	5'UTR	opensea	5'UTR-opensea
cg27241889	0.0926769176332888	0.587197716611886	3.70013431051544	0.000307072555483074	0.0654676843238666	-1.74980364423395	0.598863342607685	0.506186424974396	-0.0926769176332888	8	833012	R	II		IGR	shore	IGR-shore	chr8:832244-832918	rs867285;rs113439702;rs867284;rs374865887;rs553188402	44;43;42;37;37
cg07255737	0.0161236490038279	0.888887469259363	3.70008934448006	0.000307122165116356	0.0654676843238666	-1.74995640081911	0.890917019483621	0.874793370479793	-0.0161236490038282	10	89849130	F	II		IGR	opensea	IGR-opensea		rs869326	16
cg09143949	-0.00505977835905391	0.97179750200542	-3.70007829583137	0.000307134355908609	0.0654676843238666	-1.74999393455538	0.971160606827357	0.976220385186411	0.00505977835905391	10	81024301	F	II	ZMIZ1	Body	opensea	Body-opensea		rs76320733;rs546754900;rs576797628	1;16;22
cg09696355	-0.0115472246740081	0.934851511333069	-3.7000352189231	0.000307181890223994	0.0654676843238666	-1.75014027168748	0.933398014520956	0.944945239194964	0.011547224674008	16	67451643	F	II	ZDHHC1	TSS1500	shore	TSS1500-shore	chr16:67449936-67450472	rs182400642;rs372565513	15;47
cg13882748	0.0316891425415938	0.677183400338575	3.69981107906789	0.000307429335435606	0.0655009726849742	-1.75090167747062	0.681172243455699	0.649483100914105	-0.0316891425415941	16	5682258	F	II	MIR8065	TSS1500	opensea	TSS1500-opensea		rs571944554;rs374058515;rs538789000;rs116145417;rs572380036	0;14;23;42;46
cg20270378	0.0132695818415179	0.879457761678428	3.69970214181824	0.000307549667733617	0.0655071666169704	-1.75127172488386	0.881128058693444	0.867858476851926	-0.0132695818415179	6	41476686	R	II		IGR	shelf	IGR-shelf	chr6:41472816-41473291	rs558200443	1
cg24159100	0.00822952541471955	0.946228551806489	3.69914722632933	0.000308163320466116	0.0656184014923103	-1.75315657007521	0.947264436124426	0.939034910709706	-0.00822952541471977	4	15036233	F	II	CPEB2	Body	opensea	Body-opensea		rs4593126	35
cg17511338	0.0158211239812651	0.623510992905457	3.69900187607285	0.000308324247264358	0.0656261058594522	-1.75365023326795	0.625502463056945	0.60968133907568	-0.0158211239812652	17	80192794	R	II	SLC16A3	5'UTR	shore	5'UTR-shore	chr17:80194424-80194777	rs549219674;rs540685099;rs4077540;rs532690440	51;29;18;8
cg16120883	-0.00641392140997599	0.962588359643848	-3.69890236376808	0.000308434469712053	0.0656261058594522	-1.7539882046109	0.961781012892942	0.968194934302918	0.00641392140997588	12	133403096	F	II	GOLGA3	5'UTR	shore	5'UTR-shore	chr12:133404789-133405985
cg01966561	0.0335474313804534	0.683945011555246	3.69886687896796	0.000308473782627183	0.0656261058594522	-1.7541087190048	0.688167765155583	0.654620333775129	-0.0335474313804537	7	1733570	F	I		IGR	opensea	IGR-opensea
cg01281851	-0.0783516284580432	0.51417181734019	-3.69851917244238	0.000308859250793647	0.0656594238928108	-1.75528955844111	0.50430937459722	0.582661003055263	0.0783516284580431	7	57271463	R	II		IGR	island	IGR-island	chr7:57270847-57271464	rs549610682;rs568141185	23;8
cg01792203	-0.0121298227318206	0.95832480561637	-3.69849638104344	0.000308884533294218	0.0656594238928108	-1.75536695667549	0.956797974782994	0.968927797514815	0.0121298227318205	6	136908630	F	II	MAP3K5	Body	opensea	Body-opensea		rs576715848	37
cg05353752	0.0321468426459941	0.73580499671627	3.69847810114462	0.000308904812602427	0.0656594238928108	-1.75542903383973	0.739851452433948	0.707704609787954	-0.032146842645994	8	11814973	R	II		IGR	opensea	IGR-opensea		rs4840600;rs117416523	29;26
cg04371358	0.0117069721677638	0.912212305418215	3.69831923195054	0.000309081111565863	0.0656753191714017	-1.75596853104296	0.913685910306465	0.901978938138701	-0.0117069721677644	3	194808257	R	II	XXYLT1	Body	opensea	Body-opensea		rs560455186	11
cg06900585	0.025670132705497	0.789389206000955	3.69824584238058	0.000309162584954258	0.0656753191714017	-1.75621774513864	0.792620411516333	0.766950278810836	-0.0256701327054969	10	74969699	R	II	FAM149B1	Body	opensea	Body-opensea		rs3841206	43
cg15954353	0.099764559823514	0.737395524553463	3.69806281389723	0.000309365862456758	0.0656975788116667	-1.75683924999271	0.749953301314464	0.650188741490951	-0.0997645598235137	17	5403337	F	I	LOC728392	3'UTR	island	3'UTR-island	chr17:5403131-5404602
cg11814024	0.0231630929094437	0.748969340811966	3.6979867097499	0.000309450423463702	0.0656975788116667	-1.75709766731416	0.751884974884483	0.728721881975039	-0.0231630929094443	22	19187978	R	II	CLTCL1	Body	opensea	Body-opensea		rs551402278;rs571223155;rs142950786	44;27;11
cg27113401	-0.00337574666165242	0.0133588121738461	-3.6978557046788	0.000309596037330487	0.0657037969924722	-1.7575424945539	0.0129338930136381	0.0163096396752905	0.00337574666165242	5	1313376	F	II		IGR	opensea	IGR-opensea		rs151065326;rs543904217;rs73022271;rs188784044;rs544785287;rs560052307;rs73022273	0;34;36;37;43;48;51
cg16426459	-0.0270789788358421	0.175712268178689	-3.69777992760103	0.000309680294145385	0.0657037969924722	-1.75779978941165	0.172303725388164	0.199382704224006	0.0270789788358422	2	238396155	R	II	MLPH	5'UTR	island	5'UTR-island	chr2:238395061-238396241
cg01974973	0.00978915127701308	0.933485778128944	3.69771337026606	0.000309754317389977	0.0657037969924722	-1.75802577580145	0.934717978988988	0.924928827711975	-0.00978915127701296	15	76031920	F	II	DNM1P35	Body	shore	Body-shore	chr15:76030564-76031664	rs577053216;rs540935678;rs559620799	20;30;43
cg19522960	-0.157509828354122	0.417991545404123	-3.69739609949924	0.00031010740740469	0.0657592605716651	-1.75910297948425	0.398165133443464	0.555674961797586	0.157509828354121	2	42287377	R	II		IGR	opensea	IGR-opensea		rs34996725;rs563203947;rs528905751	44;2;1
cg27639620	-0.00471894347500841	0.0145232707995588	-3.6972479606331	0.000310272401238577	0.0657748167776286	-1.75960591724725	0.0139292779145927	0.0186482213896011	0.0047189434750084	11	849800	R	I	TSPAN4	5'UTR	island	5'UTR-island	chr11:849087-850982	rs528212048	23
cg26663590	0.0374578121914383	0.51259125610787	3.69685633936602	0.00031070898055229	0.0658391923128561	-1.76093540809616	0.517306225474624	0.479848413283186	-0.0374578121914382	16	28959310	R	II		IGR	shore	IGR-shore	chr16:28957124-28957345	rs562495680;rs529691526	36;6
cg08072659	-0.0100992896664362	0.0292790231890398	-3.6967536527875	0.000310823551671005	0.0658391923128561	-1.76128399319788	0.0280077839303276	0.0381070735967637	0.0100992896664362	17	8103635	F	II		IGR	opensea	IGR-opensea		rs186243877;rs547154605	1;25
cg22012981	0.0177026407627811	0.754378607560345	3.6966956233559	0.000310888314875387	0.0658391923128561	-1.76148097933722	0.756606911992024	0.738904271229243	-0.0177026407627811	3	58522689	R	II	ACOX2	5'UTR	opensea	5'UTR-opensea
cg16449649	0.0163492119662085	0.799065351255326	3.69664666231443	0.000310942967317612	0.0658391923128561	-1.76164718002475	0.801123294020303	0.784774082054094	-0.0163492119662089	3	158290728	F	II	MLF1	5'UTR	shore	5'UTR-shore	chr3:158288800-158289271	rs530818319;rs138204441;rs571079397;rs535356580	0;1;15;23
cg10217605	0.00708638724485955	0.922074694355817	3.69642977866781	0.000311185171601726	0.0658573119530215	-1.76238338050315	0.922966687155869	0.915880299911009	-0.00708638724485966	18	74178413	F	II	ZNF516	5'UTR	opensea	5'UTR-opensea
cg15275636	-0.00349435238673057	0.02779847052821	-3.69625521157286	0.000311380248619046	0.0658573119530215	-1.7629759137269	0.0273586219760341	0.0308529743627647	0.00349435238673056	9	140446075	R	I	MRPL41	TSS1500	island	TSS1500-island	chr9:140445653-140446891	rs575105947	34
cg17682012	0.00398587198998668	0.976929413791709	3.69624951800717	0.00031138661307078	0.0658573119530215	-1.76299523901258	0.977431131944295	0.973445259954308	-0.00398587198998679	16	9218540	F	II		IGR	opensea	IGR-opensea		rs554368205;rs186434722	6;44
cg07102919	0.0179314698995163	0.753554680888147	3.69622401044025	0.00031141512776427	0.0658573119530215	-1.76308181732379	0.755811788987387	0.737880319087871	-0.0179314698995166	10	123670487	R	II	ATE1	Body	opensea	Body-opensea		rs529547938;rs140219220;rs144665432;rs145589284	35;23;2;1
cg02177096	-0.00715764300184629	0.965991598801363	-3.69595999518044	0.000311710413343371	0.0658573119530215	-1.76397791443087	0.965090636745186	0.972248279747033	0.0071576430018464	1	223180852	F	II		IGR	opensea	IGR-opensea		rs577106003;rs140599641;rs559340566;rs574698843	12;17;19;37
cg24242981	-0.00329165297649262	0.0213908159688899	-3.69591015052109	0.000311766191388634	0.0658573119530215	-1.7641470868145	0.020976482027793	0.0242681350042856	0.00329165297649262	11	73472417	R	I	RAB6A	TSS1500	island	TSS1500-island	chr11:73471275-73472483	rs540578764;rs145463287	33;19
cg02515738	-0.0162431313303486	0.720107185638461	-3.6958842989793	0.000311795123953135	0.0658573119530215	-1.76423482600387	0.718062595680795	0.734305727011143	0.0162431313303483	7	146635353	R	II	CNTNAP2	Body	opensea	Body-opensea		rs546477736;rs576497945	8;2
cg04290119	0.00861604860502187	0.045478681078353	3.69587919379599	0.000311800837879636	0.0658573119530215	-1.76425215274982	0.0465632186649992	0.0379471700599773	-0.00861604860502188	6	73330208	F	II	KCNQ5	TSS1500	shore	TSS1500-shore	chr6:73330942-73333109
cg04890706	0.0285706857542826	0.743051151132259	3.69583144808649	0.000311854281594205	0.0658573119530215	-1.76441419842985	0.746647461227203	0.71807677547292	-0.028570685754283	13	39621871	R	II	NHLRC3	Body	opensea	Body-opensea		rs142754977;rs201137440;rs372525607	35;20;2
cg17139210	-0.0114197217910435	0.0641729801760791	-3.69573050930731	0.000311967295004299	0.0658618012806135	-1.76475677207461	0.0627355326779058	0.0741552544689493	0.0114197217910435	1	115213243	F	I	DENND2C	TSS1500	shore	TSS1500-shore	chr1:115212239-115212985
cg11826073	0.0201692659582859	0.453505457772674	3.69563336804134	0.000312076093216731	0.0658653983272477	-1.76508645014493	0.456044246494696	0.43587498053641	-0.0201692659582859	3	47285372	F	II	KIF9-AS1	Body	opensea	Body-opensea		rs560704936	1
cg26208679	0.0171281883840908	0.784103692329472	3.69534728574447	0.000312396713939289	0.0658871690989719	-1.76605731484415	0.786259688070127	0.769131499686036	-0.0171281883840912	22	24795132	R	II	SPECC1L-ADORA2A	Body	opensea	Body-opensea		rs183066967;rs567990748	37;2
cg22826038	0.00910470478629488	0.918042736870755	3.69531737407077	0.00031243025480815	0.0658871690989719	-1.76615882117378	0.919188783627072	0.910084078840777	-0.00910470478629499	10	121169671	R	II	GRK5	Body	opensea	Body-opensea		rs529168474	1
cg08641963	0.040400243679357	0.521832651377458	3.69529565040932	0.00031245461634564	0.0658871690989719	-1.76623254076748	0.526917996735699	0.486517753056342	-0.0404002436793569	20	44451973	R	I	TNNC2	3'UTR	shore	3'UTR-shore	chr20:44452576-44453162	rs541482010;rs188125171	51;32
cg17322050	-0.00328825592942816	0.0082478285261004	-3.69499257736463	0.000312794678642354	0.0659343057000951	-1.76726098672275	0.00783392218533322	0.0111221781147614	0.00328825592942816	18	2571574	R	I	METTL4	TSS200	island	TSS200-island	chr18:2571286-2571580	rs141384921;rs146984892;rs374492220	37;15;7
cg27288725	-0.00397479694345167	0.0249993024382403	-3.69493273771911	0.000312861862934695	0.0659343057000951	-1.76746403793264	0.0244989783474562	0.0284737752909078	0.00397479694345167	14	100149990	F	I	CYP46A1	TSS1500	island	TSS1500-island	chr14:100149727-100151073
cg17552742	0.0166505648946199	0.780518037882557	3.6947110336406	0.0003131108977149	0.0659674207161007	-1.76821631288628	0.782613913183978	0.765963348289358	-0.0166505648946201	16	3631153	F	II		IGR	opensea	IGR-opensea
cg14373431	0.021521117755867	0.743014569649284	3.69437109625283	0.000313493105333407	0.0660176785308382	-1.7693696987438	0.745723521534638	0.724202403778771	-0.0215211177558673	19	38468880	R	II	SIPA1L3	5'UTR	opensea	5'UTR-opensea		rs577040648	23
cg17401788	-0.00187114563622639	0.00731695320003131	-3.69433529123393	0.000313533388285912	0.0660176785308382	-1.76949117779108	0.00708142437868813	0.00895257001491451	0.00187114563622638	14	39645104	F	II	PNN	Body	shore	Body-shore	chr14:39644344-39645022	rs183841006;rs186106186;rs533269951	0;37;51
cg13527143	-0.00377326639047763	0.0224809814736076	-3.69396114231336	0.000313954622967702	0.0660505367283148	-1.77076052983568	0.022006024865016	0.0257792912554936	0.00377326639047763	16	87799610	R	I	KLHDC4	TSS200	island	TSS200-island	chr16:87799123-87799747
cg03719236	-0.0041543763951624	0.0250481693920432	-3.69385953848482	0.000314069105801459	0.0660505367283148	-1.7711052165872	0.02452524089475	0.0286796172899124	0.00415437639516239	10	115934698	R	II	MIR2110	TSS1500	shore	TSS1500-shore	chr10:115933379-115934262	rs529287778	1
cg00824381	0.0300832445239455	0.650224552931646	3.69383592164725	0.000314095721896673	0.0660505367283148	-1.7711853346035	0.654011255039556	0.62392801051561	-0.0300832445239456	16	31708460	F	II		IGR	shelf	IGR-shelf	chr16:31711839-31712343	rs541835589;rs554650052	27;30
cg27394987	-0.00474985888550505	0.976046605355527	-3.69381384728922	0.000314120601552054	0.0660505367283148	-1.77126021951335	0.975448721020289	0.980198579905793	0.00474985888550483	3	128118189	R	II	EEFSEC	Body	opensea	Body-opensea		rs573695185;rs544296709;rs192151118;rs533524300	19;10;7;2
cg24238305	-0.01118079075806	0.944441243362092	-3.69378818303944	0.000314149529660723	0.0660505367283148	-1.77134728228462	0.94303387109884	0.9542146618569	0.0111807907580599	6	165959578	F	II	PDE10A	Body	opensea	Body-opensea		rs543255325;rs561460965	14;41
cg06488620	0.0210252405565059	0.517823346316148	3.69337085058713	0.000314620290345657	0.0661301447760212	-1.77276296061529	0.520469880092492	0.499444639535986	-0.021025240556506	1	32131874	F	II	COL16A1	Body	opensea	Body-opensea		rs561914531	6
cg09850739	0.033156104850618	0.790306588737528	3.69323378962998	0.000314775043807649	0.0661331474994984	-1.77322787105192	0.79448008445299	0.761323979602372	-0.0331561048506184	20	37294670	R	II		IGR	opensea	IGR-opensea		rs532795582	2
cg01536438	0.00687341051089008	0.941613004913769	3.69318687401522	0.000314828032062356	0.0661331474994984	-1.77338700543396	0.942478189453601	0.93560477894271	-0.00687341051089074	10	90712625	R	II	ACTA2	TSS200	opensea	TSS200-opensea		rs184415758	19
cg10111054	-0.00442767125462566	0.0134124404739144	-3.69311345125715	0.000314910975415555	0.0661331474994984	-1.77363604678698	0.0128551112250804	0.0172827824797061	0.00442767125462566	1	95007226	R	I	F3	1stExon	island	1stExon-island	chr1:95006837-95008051
cg24618467	0.00928071431093636	0.904559203181415	3.69275085278052	0.000315320894590628	0.0661853268509767	-1.77486587823605	0.905727404982792	0.896446690671855	-0.00928071431093658	2	11245514	F	I		IGR	opensea	IGR-opensea		rs565808224;rs539759845	6;11
cg11724135	-0.0129879097887754	0.0724812092945304	-3.69273055767743	0.000315343853204709	0.0661853268509767	-1.77493471053958	0.0708463675029363	0.0838342772917117	0.0129879097887754	20	25129507	F	I	LOC284798	TSS1500	island	TSS1500-island	chr20:25128764-25129610	rs528804313	42
cg00298883	-0.0194764369195524	0.0510309951556984	-3.69260899827877	0.000315481399053751	0.0661894739651296	-1.77534698145958	0.0485794156833072	0.0680558526028596	0.0194764369195524	17	7164634	F	I	CLDN7	Body	island	Body-island	chr17:7164285-7166245	rs552137057	12
cg14016902	0.0229869968687753	0.567087147757298	3.69255012473687	0.000315548035537299	0.0661894739651296	-1.7755466481267	0.569980615894626	0.54699361902585	-0.0229869968687756	17	16959684	F	II	MPRIP	Body	opensea	Body-opensea		rs555497306	44
cg06288727	0.0378303629229357	0.805844883990046	3.69234325327803	0.000315782290239743	0.0662069562887883	-1.7762482214815	0.810606747854471	0.772776384931535	-0.0378303629229361	4	172735549	F	II	GALNTL6	5'UTR	shore	5'UTR-shore	chr4:172733734-172735118	rs567639394	47
cg05040472	-0.0239891549178497	0.119222633559791	-3.69230701163547	0.000315823346061492	0.0662069562887883	-1.77637112620804	0.116203019654048	0.140192174571898	0.0239891549178496	5	63255687	R	I		IGR	shore	IGR-shore	chr5:63256548-63257886	rs577155068;rs546069647	30;20
cg27595127	-0.0441202722922087	0.765647930327088	-3.6922322209141	0.00031590808761368	0.0662069562887883	-1.77662475762388	0.760094329618977	0.804214601911186	0.0441202722922088	6	33875991	R	II		IGR	opensea	IGR-opensea		rs116400835;rs148688871;rs576943815	48;2;1
cg01265662	-0.067800373925103	0.657957470818258	-3.69214603223356	0.000316005770288311	0.0662080974643752	-1.77691703671213	0.649423158016497	0.7172235319416	0.0678003739251026	2	197504046	F	I	CCDC150	TSS1500	shore	TSS1500-shore	chr2:197504191-197504558	rs552180906;rs567285317	28;30
cg08520688	0.00558649658116084	0.956365653563976	3.69194576977838	0.000316232849782788	0.0662088709209232	-1.7775961357985	0.957068848937828	0.951482352356667	-0.00558649658116128	15	91407907	F	II		IGR	opensea	IGR-opensea
cg03934979	0.00767859782026914	0.941261262192029	3.69192624092197	0.000316255001996424	0.0662088709209232	-1.77766235741149	0.942227798980595	0.934549201160326	-0.00767859782026914	15	75942359	F	II	SNX33	1stExon	shore	1stExon-shore	chr15:75939504-75940831
cg22509223	0.00561463568894538	0.943325832398062	3.69189875932399	0.000316286177748461	0.0662088709209232	-1.77775554598062	0.944032569757509	0.938417934068564	-0.00561463568894527	17	5308515	R	II	NUP88	Body	opensea	Body-opensea		rs146747198;rs563564141	29;28
cg16151151	-0.0369940078915361	0.163244064145769	-3.6916244083265	0.000316597567202319	0.0662296937676337	-1.7786858235614	0.158587475739841	0.195581483631377	0.0369940078915362	5	50683467	R	I	ISL1	Body	island	Body-island	chr5:50683285-50683615	rs201797783	20
cg16449636	-0.0156127859862396	0.911503949935615	-3.69153339401113	0.000316700932851135	0.0662296937676337	-1.7789944250263	0.909538704147138	0.925151490133377	0.0156127859862396	5	73234433	R	II		IGR	opensea	IGR-opensea		rs182298265;rs374769280	40;24
cg07619583	0.0250925989745991	0.849009943944659	3.69150050877015	0.00031673828871956	0.0662296937676337	-1.77910592718901	0.852168452906497	0.827075853931898	-0.0250925989745987	16	89530197	R	II	ANKRD11	Body	opensea	Body-opensea
cg27626294	-0.00370964301051985	0.0115638908108	-3.69145940275975	0.00031678498880206	0.0662296937676337	-1.77924530190605	0.0110969427395458	0.0148065857500656	0.00370964301051985	19	49285887	R	II		IGR	opensea	IGR-opensea
cg04565201	0.0359016510692992	0.801768457741411	3.69140483862333	0.000316846988573494	0.0662296937676337	-1.77943030598878	0.806287546687197	0.770385895617898	-0.0359016510692992	13	53382856	F	II	MIR759	TSS1500	opensea	TSS1500-opensea		rs557170235	1
cg03429865	-0.00331243854434527	0.0183552938578763	-3.69084575005163	0.00031748292770674	0.0663433029135074	-1.78132581062392	0.0179383435515951	0.0212507820959403	0.00331243854434527	8	48873276	R	II	MCM4	1stExon	island	1stExon-island	chr8:48872458-48873907	rs537563295;rs556173605;rs539732672;rs1551655;rs553782921	46;33;26;17;10
cg05001349	-0.173915767279743	0.518726309016658	-3.69074523368228	0.000317597388713471	0.0663479061753577	-1.78166657093354	0.496834813834592	0.670750581114335	0.173915767279743	12	25228220	F	II	LRMP	Body	opensea	Body-opensea		rs547117703	18
cg13624424	0.00593901708263833	0.975672507174084	3.69057669663157	0.000317789394512815	0.0663651084764078	-1.78223791080954	0.976420075757913	0.970481058675274	-0.00593901708263844	9	19106953	R	II		IGR	shelf	IGR-shelf	chr9:19102470-19103110	rs529573903;rs549145966	50;40
cg09627709	0.0355925605579539	0.616379267535389	3.69047994414757	0.000317899669364782	0.0663651084764078	-1.78256589158479	0.620859449983244	0.58526688942529	-0.035592560557954	7	97755719	R	II	LMTK2	Body	opensea	Body-opensea		rs543538789;rs113348419;rs193229217	19;2;1
cg12568217	-0.0392743706950131	0.0804295531068471	-3.69042956642991	0.000317957102327064	0.0663651084764078	-1.78273666395554	0.0754859260263559	0.114760296721369	0.039274370695013	3	194248211	R	II		IGR	opensea	IGR-opensea		rs538394548;rs62286715;rs10627191;rs73209077;rs539659299;rs558353730	31;28;26;22;3;1
cg06445611	0.00750513698803845	0.933221624970819	3.69024326487442	0.000318169580117462	0.0663901525024169	-1.78336817958979	0.934166327528754	0.926661190540715	-0.00750513698803879	6	90025053	R	II	GABRR2	TSS200	opensea	TSS200-opensea		rs563689719;rs113799788;rs114956766;rs151006398;rs116624894	49;43;17;2;1
cg24348891	0.021245497900797	0.550263678075015	3.69012286961492	0.000318306962907889	0.0663995169936886	-1.78377627538323	0.552937936552039	0.531692438651241	-0.0212454979007972	7	5607640	F	II		IGR	shelf	IGR-shelf	chr7:5609725-5610105	rs531406918;rs150864042	0;26
cg04376514	0.00935968033453205	0.857564409928235	3.68988059974323	0.000318583586658611	0.0664379135687248	-1.78459744812786	0.858742551508805	0.849382871174273	-0.00935968033453194	1	52771244	R	II	ZFYVE9	Body	opensea	Body-opensea		rs544284712;rs562963256	24;2
cg03201811	0.0160135952141218	0.810616566437233	3.68967861615292	0.000318814385336592	0.0664411763345279	-1.78528203667069	0.812632263736913	0.796618668522791	-0.0160135952141222	19	42656297	F	II		IGR	opensea	IGR-opensea		rs532620707;rs77646905	0;50
cg14751084	0.00918138146083602	0.923436706217483	3.68954521614572	0.000318966902972426	0.0664411763345279	-1.78573415602697	0.924592404583183	0.915411023122347	-0.0091813814608358	12	131943760	F	II		IGR	island	IGR-island	chr12:131943519-131943761	rs551202364	1
cg25473866	0.0540836066962961	0.612708498226905	3.68947070588412	0.000319052121378026	0.0664411763345279	-1.78598668036191	0.619516224943921	0.565432618247625	-0.0540836066962962	8	143581070	F	II	BAI1	Body	shore	Body-shore	chr8:143580769-143580975	rs558308817;rs374076840;rs556605901	0;1;21
cg25164469	-0.0321878871732049	0.902856584414227	-3.68946506641772	0.000319058572189508	0.0664411763345279	-1.78600579302778	0.898804962252565	0.93099284942577	0.0321878871732046	6	46555361	F	II	CYP39A1	Body	opensea	Body-opensea		rs737011	40
cg10770261	0.00664889594114748	0.960234469224371	3.68946203175186	0.000319062043501139	0.0664411763345279	-1.78601607777711	0.961071393188991	0.954422497247843	-0.00664889594114815	15	65554161	R	II	PARP16	Body	opensea	Body-opensea		rs187834989;rs540903604	6;1
cg00285363	-0.00227421685330251	0.00780642518001095	-3.68929410824632	0.000319254184530645	0.0664619065127891	-1.7865851744145	0.0075201601215533	0.0097943769748558	0.00227421685330251	6	33281498	R	II	TAPBP	Body	island	Body-island	chr6:33281112-33281827	rs115997844	39
cg06826115	0.012492277067695	0.063852315066507	3.68915781588814	0.000319410213104817	0.0664751090074334	-1.78704705664451	0.0654247695225805	0.0529324924548855	-0.012492277067695	15	67835137	F	I	MAP2K5	5'UTR	island	5'UTR-island	chr15:67834786-67835510
cg10865849	-0.00481924768450812	0.0240478483593366	-3.68882063154743	0.000319796534434065	0.0665143371421635	-1.78818968274659	0.0234412297696782	0.0282604774541864	0.00481924768450812	10	48355149	R	II	ZNF488	5'UTR	island	5'UTR-island	chr10:48354459-48355197	rs568218284	25
cg20721644	0.0333070257832531	0.462941569057882	3.68878359918626	0.00031983899034921	0.0665143371421635	-1.78831517010117	0.467134061813816	0.433827036030563	-0.0333070257832531	5	964396	R	II		IGR	opensea	IGR-opensea		rs569464954;rs369674958;rs552412103;rs187520129	33;28;8;2
cg23248150	-0.030264488610728	0.167940189043513	-3.68867638144184	0.000319961940673874	0.0665143371421635	-1.78867848082543	0.16413067299461	0.194395161605338	0.0302644886107279	4	166796183	R	II	TLL1	Body	shore	Body-shore	chr4:166794545-166795341	rs60037389	24
cg00175441	0.00558905525806042	0.948976908427757	3.68863940803741	0.000320004349730889	0.0665143371421635	-1.78880376435663	0.949680425872827	0.944091370614766	-0.00558905525806075	17	76100646	F	II	TNRC6C	Body	shore	Body-shore	chr17:76100679-76101115	rs181099354;rs368083838	36;41
cg01876548	0.0520513867480397	0.752108879364748	3.68854188231974	0.000320116238721635	0.0665143371421635	-1.78913422303622	0.758660802172194	0.706609415424154	-0.0520513867480397	5	124126863	F	II		IGR	opensea	IGR-opensea		rs370594490;rs191981847;rs537387473;rs150983450	0;19;28;32
cg19636625	0.0226079460020261	0.697487768008768	3.68841664081403	0.000320259979665806	0.0665143371421635	-1.78955858403503	0.700333523449582	0.677725577447556	-0.0226079460020262	7	158575868	F	II	ESYT2	Body	opensea	Body-opensea
cg13590336	0.00351481578534182	0.0185914894342619	3.68829851531956	0.000320395609435381	0.0665143371421635	-1.78995882265726	0.0190339137988504	0.0155190980135085	-0.00351481578534182	15	57210395	R	I	LOC145783	Body	island	Body-island	chr15:57210226-57212005
cg16158782	-0.00595422371355703	0.95482526623462	-3.68828586835669	0.000320410133691572	0.0665143371421635	-1.79000167309308	0.954075783529417	0.960030007242974	0.00595422371355692	5	79975720	F	II	MSH3	Body	opensea	Body-opensea		rs536979085;rs553619379;rs566798349	1;32;45
cg20555237	0.0276411909091967	0.402165519218358	3.68826623712229	0.000320432680186126	0.0665143371421635	-1.79006818739533	0.405644829962172	0.378003639052976	-0.0276411909091966	11	64850581	F	II	ZFPL1	TSS1500	shore	TSS1500-shore	chr11:64851302-64851828	rs539907849;rs553343496	12;42
cg25359645	-0.0125233989788837	0.396041834430519	-3.68811651633457	0.000320604684050146	0.0665191501008574	-1.79057545987707	0.394465462531079	0.406988861509962	0.0125233989788835	20	30134929	F	I	HM13	Body	shore	Body-shore	chr20:30135076-30135292	rs117191140	8
cg05937182	-0.00241899153761842	0.00760565382811498	-3.68808473353802	0.000320641208343503	0.0665191501008574	-1.79068314172168	0.00730116538282036	0.00972015692043878	0.00241899153761842	7	116593656	R	II	ST7OT4	TSS1500	shore	TSS1500-shore	chr7:116593880-116594325	rs144972398	47
cg03220365	0.0194777299903417	0.788333097653071	3.68755882393756	0.00032124614710028	0.0666090576662717	-1.79246484085811	0.790784839889617	0.771307109899275	-0.0194777299903416	11	61174036	F	II	CPSF7	3'UTR	opensea	3'UTR-opensea		rs146179132	12
cg16940982	0.0122213470838814	0.149364363432327	3.68748220679022	0.000321334367648951	0.0666090576662717	-1.79272439021587	0.150902714813515	0.138681367729634	-0.0122213470838814	13	22033706	R	I	ZDHHC20	TSS200	island	TSS200-island	chr13:22032862-22033730	rs80289919	25
cg09414922	-0.0288536031683455	0.792770533888087	-3.68740802486258	0.0003214198060061	0.0666090576662717	-1.79297568574602	0.789138611810953	0.817992214979298	0.0288536031683451	17	74561451	F	II		IGR	opensea	IGR-opensea		rs530813967;rs141885072;rs79804624	8;31;37
cg07243519	-0.00342568889287199	0.0201191576917045	-3.68733560639719	0.00032150323403787	0.0666090576662717	-1.79322100342079	0.0196879520967976	0.0231136409896695	0.00342568889287199	13	38924018	F	II	UFM1	1stExon	island	1stExon-island	chr13:38923957-38924413	rs201614681;rs568069435;rs142777906;rs2231329	20;35;40;44
cg06205333	0.135065429419805	0.734667960466476	3.68730493978324	0.000321538568979704	0.0666090576662717	-1.79332488542893	0.751669203330507	0.616603773910702	-0.135065429419805	1	112161618	R	II	RAP1A	TSS1500	shore	TSS1500-shore	chr1:112162204-112162837	rs537599812;rs76509717;rs573908662;rs146647744;rs77446670;rs78946135;rs545358774	48;44;23;15;12;8;1
cg03095607	-0.0143519607378435	0.791926586420659	-3.68720917208545	0.000321648938883397	0.066612697152482	-1.79364929033269	0.790120045908203	0.804472006646046	0.0143519607378431	2	1846569	F	II	MYT1L	Body	island	Body-island	chr2:1846426-1846908	rs4077156	45
cg12855781	-0.018242784685117	0.0350949545024923	-3.68705345933001	0.000321828470484267	0.066630653623769	-1.79417673915359	0.0327986599267433	0.0510414446118603	0.0182427846851169	9	136150585	F	I	ABO	1stExon	island	1stExon-island	chr9:136150031-136151365	rs367824410	15
cg27480241	0.00483816204556342	0.975594625912023	3.68672182830092	0.000322211145904897	0.0666906460584011	-1.79530001804484	0.976203625330346	0.971365463284782	-0.00483816204556364	2	179310165	F	II	PRKRA	Body	opensea	Body-opensea		rs547010375	0
cg15639842	0.0208107674205559	0.832709632880043	3.68651188725471	0.000322453623335751	0.0667003163407347	-1.79601107347948	0.835329170037875	0.814518402617319	-0.020810767420556	17	79404099	R	II	BAHCC1	Body	opensea	Body-opensea		rs541883433	1
cg16697062	-0.0216189177371554	0.926238632701904	-3.68645727953037	0.000322516722371162	0.0667003163407347	-1.79619602049009	0.923517370329395	0.94513628806655	0.0216189177371556	1	93131515	R	II	EVI5	Body	opensea	Body-opensea
cg16694896	-0.00214700110549076	0.00945250687759203	-3.68634915470588	0.000322641694685621	0.0667003163407347	-1.7965622140804	0.0091822549901876	0.0113292560956783	0.00214700110549075	14	102785760	F	II	ZNF839	TSS1500	shore	TSS1500-shore	chr14:102785930-102786538	rs72635188	41
cg21319377	0.023493217679141	0.787806394576891	3.68630690980686	0.000322690534423706	0.0667003163407347	-1.79670528530216	0.790763582816223	0.767270365137082	-0.0234932176791413	9	138258268	F	II		IGR	opensea	IGR-opensea		rs531115239;rs374963531;rs143684678	1;14;22
cg03494825	0.0409138309591333	0.873594375028674	3.68627927809808	0.000322722483493134	0.0667003163407347	-1.79679886515412	0.878744367736817	0.837830536777684	-0.040913830959133	8	832260	R	II		IGR	island	IGR-island	chr8:832244-832918	rs546840161;rs560159611;rs539125864	32;2;1
cg19355929	-0.022635986470633	0.0926957427013297	-3.68604080138654	0.000322998345742907	0.0667036667214276	-1.79760648622661	0.0898464576910403	0.112482444161673	0.022635986470633	11	20618001	R	II		IGR	shore	IGR-shore	chr11:20618197-20619920
cg12025215	-0.00669390159614094	0.045647578940795	-3.68601134918978	0.000323032430573036	0.0667036667214276	-1.79770622552954	0.0448049899286933	0.0514988915248342	0.00669390159614094	6	33291548	R	II	DAXX	TSS1500	shore	TSS1500-shore	chr6:33290370-33291087	rs11966917;rs554661785	48;31
cg26408888	0.0110333324989832	0.887835037049966	3.68595953136043	0.000323092407258004	0.0667036667214276	-1.79788170402357	0.889223848133755	0.878190515634771	-0.0110333324989838	13	111291316	F	II	CARKD	3'UTR	shore	3'UTR-shore	chr13:111290666-111290970	rs554181625;rs572766208;rs533568007;rs558213578	0;19;23;46
cg25495195	-0.0171372900703491	0.0799599031045992	-3.685836270839	0.000323235117804482	0.0667036667214276	-1.79829911144475	0.0778027616971427	0.0949400517674917	0.0171372900703491	14	73359629	F	II	DPF3	Body	island	Body-island	chr14:73358789-73360934	rs7150625;rs552930741	17;30
cg05478392	-0.0142320239563662	0.922159807963686	-3.68577559466345	0.000323305390337103	0.0667036667214276	-1.79850458002366	0.920368364388758	0.934600388345124	0.014232023956366	5	34510767	F	II		IGR	opensea	IGR-opensea		rs577972666;rs533863854;rs146340647	0;14;20
cg01158878	-0.0122468029665754	0.949576905577053	-3.68574736133647	0.000323338093885898	0.0667036667214276	-1.79860018598013	0.948035349958883	0.960282152925458	0.0122468029665754	15	90942440	R	II	IQGAP1	Body	opensea	Body-opensea		rs143040716;rs538104652	47;1
cg09012511	0.0245519024669311	0.822557623719097	3.68565376440083	0.000323446532534379	0.0667036667214276	-1.79891712710592	0.825648072980669	0.801096170513738	-0.024551902466931	3	66489480	R	II	LRIG1	Body	opensea	Body-opensea		rs186610486;rs144373959;rs192449594	47;34;1
cg08078514	-0.00851818343274846	0.925899919993279	-3.68562305642467	0.000323482117382683	0.0667036667214276	-1.79902111005097	0.924827701099647	0.933345884532395	0.00851818343274791	17	73017135	F	II	ICT1	3'UTR	opensea	3'UTR-opensea		rs568020545;rs186190090;rs550349215;rs142162816;rs189853601	1;5;28;42;50
cg03299781	0.0260320089693146	0.862336385400425	3.68552290118195	0.00032359820446529	0.0667084408860382	-1.79936024944515	0.865613141774185	0.83958113280487	-0.0260320089693147	8	64544905	F	II		IGR	opensea	IGR-opensea		rs547812705;rs181166339;rs536814612;rs555218342	4;24;43;49
cg07403317	0.00625250937556188	0.953730592023241	3.68536882279083	0.000323776869265079	0.0667104610188952	-1.79988196515969	0.95451762117541	0.948265111799847	-0.00625250937556232	6	41070479	R	II	LOC221442	Body	shore	Body-shore	chr6:41068475-41069343	rs529020545	16
cg21317279	0.0238643610670674	0.716331290572021	3.6853541581788	0.000323793878782155	0.0667104610188952	-1.79993161919528	0.719335196160883	0.695470835093815	-0.0238643610670674	6	30031893	R	II	ZNRD1	Body	shelf	Body-shelf	chr6:30028936-30029195	rs148532431;rs112291132	22;2
cg07620244	0.013697241529571	0.869090065988731	3.68503615755495	0.000324162936371138	0.0667673330637597	-1.80100832178875	0.870814194293152	0.857116952763581	-0.0136972415295712	1	31645785	R	II		IGR	opensea	IGR-opensea		rs181857844	24
cg20631419	0.0192699492642919	0.848606117496388	3.68480974734024	0.000324425940568881	0.0667869504039795	-1.80177486618431	0.851031705515669	0.831761756251377	-0.019269949264292	15	68314487	F	II		IGR	opensea	IGR-opensea
cg04075609	-0.00319758086454242	0.0136165650882771	-3.68478687296904	0.00032445252327564	0.0667869504039795	-1.80185230849977	0.013214072392041	0.0164116532565834	0.00319758086454242	10	69833978	R	II	HERC4	5'UTR	shore	5'UTR-shore	chr10:69834413-69835233	rs57439929	40
cg13975750	0.0251369486858961	0.781966273209036	3.68470704547711	0.000324545308339577	0.0667869504039795	-1.80212256531317	0.785130364652015	0.75999341596612	-0.0251369486858958	14	22967607	R	II		IGR	opensea	IGR-opensea		rs546874272;rs567091912;rs535647940	33;5;3
cg13219080	0.00860710475110948	0.912965882493828	3.68463389329959	0.000324630356588861	0.0667869504039795	-1.80237021853393	0.914049294280681	0.905442189529571	-0.00860710475111004	1	942161	R	II		IGR	opensea	IGR-opensea		rs545110335;rs183626154	28;20
cg17568732	0.0386109754569544	0.859761805668897	3.68430993775889	0.000325007247494803	0.0668214521011897	-1.80346690581682	0.864621928453689	0.826010952996734	-0.0386109754569544	19	39691138	F	II	NCCRP1	Body	island	Body-island	chr19:39690976-39691389	rs554359821;rs376147535;rs535604747	4;18;22
cg11538473	-0.00695588741945041	0.973256393024142	-3.68425454321351	0.000325071735101825	0.0668214521011897	-1.80365442509987	0.97238082677554	0.97933671419499	0.00695588741945008	1	51572879	F	II	C1orf185	Body	opensea	Body-opensea		rs528627284;rs953825	24;40
cg00214395	-0.0323692556244636	0.872920524593138	-3.68417475924594	0.000325164636942238	0.0668214521011897	-1.80392450233633	0.868846072836213	0.901215328460676	0.0323692556244631	3	149167242	F	II		IGR	opensea	IGR-opensea		rs571964321;rs540673193;rs564798098	0;48;49
cg12004045	0.0237047613690112	0.818344998356253	3.68410524205493	0.000325245604439863	0.0668214521011897	-1.80415982150173	0.821328814472632	0.797624053103621	-0.0237047613690112	11	20071710	F	II	NAV2-AS2	TSS1500	opensea	TSS1500-opensea		rs535730716;rs191765751	22;28
cg09169739	0.0261099066002615	0.809082884218646	3.68406140335098	0.000325296673701888	0.0668214521011897	-1.80430821581986	0.812369445888609	0.786259539288348	-0.0261099066002614	5	179777565	F	II	GFPT2	Body	shore	Body-shore	chr5:179779114-179781279
cg10017888	-0.00472793368434475	0.0175064632307683	-3.68395294071497	0.000325423058270535	0.0668214521011897	-1.80467535633047	0.0169113387110606	0.0216392723954053	0.00472793368434474	19	47105860	R	I	CALM3	Body	shore	Body-shore	chr19:47103786-47104864
cg26627327	0.00456497867035022	0.964932549252047	3.68393007973952	0.000325449702627137	0.0668214521011897	-1.80475273843149	0.965507161951812	0.960942183281461	-0.00456497867035033	2	240131751	R	II	HDAC4	Body	opensea	Body-opensea		rs575682805;rs559308793	10;2
cg00569620	-0.00353189748505172	0.0223756545893569	-3.68368953210054	0.000325730184836403	0.0668599161211238	-1.80556694393781	0.021931080080749	0.0254629775658007	0.00353189748505172	3	111697653	R	II	ABHD10	TSS200	shore	TSS200-shore	chr3:111697739-111698143	rs9288932;rs568440674;rs531092676;rs551219254;rs570776480	48;37;33;14;8
cg10521023	0.0150357352785204	0.952641858875979	3.68354471373449	0.000325899155485533	0.0668754756453732	-1.80605710388244	0.954534468911037	0.939498733632517	-0.0150357352785202	1	245411583	R	II	KIF26B	Body	opensea	Body-opensea		rs186798310;rs111329749;rs570500781;rs74718716;rs112311162	42;22;16;15;2
cg26109505	0.0106482099315987	0.908306129608596	3.68343727397855	0.000326024567214739	0.0668820904106144	-1.80642073991139	0.909646463725861	0.898998253794262	-0.0106482099315989	5	82236898	R	II		IGR	opensea	IGR-opensea		rs183600955	31
cg16013680	0.0277083280700123	0.606296043767713	3.68329030444963	0.000326196194976607	0.0668921842070316	-1.80691815254127	0.60978380534296	0.582075477272947	-0.0277083280700124	11	73989529	F	II	P4HA3	Body	opensea	Body-opensea		rs572926760;rs142992828	0;1
cg14281210	-0.00139097737427829	0.00366833959914131	-3.68323555524574	0.000326260151725853	0.0668921842070316	-1.80710344489265	0.00349325153804335	0.00488422891232164	0.00139097737427829	10	46090522	F	II	MARCH8	TSS200	shore	TSS200-shore	chr10:46089871-46090462	rs572751290	30
cg20745513	0.0253415777393561	0.666849283577222	3.6830485295201	0.000326478720300201	0.0669178827617031	-1.8077363946818	0.670039132523434	0.644697554784078	-0.0253415777393562	14	22961206	F	II		IGR	opensea	IGR-opensea		rs536478920;rs192318042;rs566869518	6;8;45
cg20318229	0.0334157427714268	0.912439840609773	3.68296607676869	0.000326575123106469	0.0669185336471092	-1.80801543049118	0.916646018021561	0.883230275250135	-0.0334157427714268	15	58060307	F	II		IGR	opensea	IGR-opensea		rs148432920;rs533826893;rs553698101	16;43;47
cg19936372	0.0274763610052154	0.813329941054684	3.68278058129354	0.000326792100694148	0.0669438840976768	-1.80864316363541	0.816788503978417	0.789312142973202	-0.0274763610052156	17	79801451	F	II	P4HB	3'UTR	shore	3'UTR-shore	chr17:79799286-79799624	rs573023532;rs562857463;rs530240512	11;22;47
cg00700487	0.058870715137129	0.60337523792453	3.68268410820808	0.000326905000982224	0.0669479057646335	-1.80896962679245	0.610785537732	0.551914822594871	-0.058870715137129	7	150706128	F	II	NOS3	Body	island	Body-island	chr7:150705759-150706129	rs187132464;rs3730006	7;49
cg25170034	-0.0584088820026851	0.396419910475868	-3.68254593140454	0.000327066770450173	0.0669619303562848	-1.80943720226465	0.389067743510495	0.44747662551318	0.0584088820026851	17	33288066	R	II	ZNF830	TSS1500	shore	TSS1500-shore	chr17:33288174-33288913	rs549142932	15
cg09821685	0.00737878645931878	0.945222336562562	3.68241395726228	0.000327221348880247	0.0669744751144116	-1.80988377506661	0.946151134858141	0.938772348398822	-0.00737878645931855	3	109034944	R	II	DPPA2	5'UTR	opensea	5'UTR-opensea		rs563876607;rs532882145	11;6
cg19872547	0.0113222966787193	0.887570352434429	3.68230975091224	0.000327343452313319	0.0669803677509979	-1.81023637814679	0.88899553663175	0.877673239953031	-0.0113222966787196	17	17886958	R	II	LRRC48	Body	opensea	Body-opensea		rs147910254;rs551974855;rs565681244	34;27;5
cg02087774	-0.0247868251900408	0.900545507836147	-3.6820475866398	0.000327650832992492	0.067013137024567	-1.81112342707811	0.897425487882156	0.922212313072197	0.0247868251900407	4	76419649	F	II	RCHY1	5'UTR	opensea	5'UTR-opensea
cg01397139	-0.00710432335798578	0.0450899288387402	-3.68201392600083	0.000327690318969393	0.067013137024567	-1.81123731614011	0.0441956783461266	0.0513000017041124	0.0071043233579858	7	27213966	R	II	HOXA10	TSS200	island	TSS200-island	chr7:27212416-27214396	rs199591141	18
cg24962978	-0.00445507611738025	0.00964813359258131	-3.68192302180825	0.000327796977604482	0.067015856030902	-1.81154488156016	0.00908735478060338	0.0135424308979836	0.00445507611738024	11	118889279	R	II	TRAPPC4	5'UTR	island	5'UTR-island	chr11:118888878-118890115	rs534382606;rs11440855;rs552629140	39;33;14
cg18038625	-0.0449241698946632	0.808441253684685	-3.68178726992582	0.000327956317525017	0.0670164005590078	-1.81200417306242	0.802786463068573	0.847710632963236	0.0449241698946629	10	15017145	F	II		IGR	opensea	IGR-opensea		rs535157260	30
cg00669719	0.0139267677151609	0.906481213398234	3.68176167473959	0.000327986368297289	0.0670164005590078	-1.81209076809556	0.908234233110632	0.894307465395471	-0.0139267677151614	10	135086259	F	II	ADAM8	Body	shelf	Body-shelf	chr10:135082109-135082406	rs377414342;rs141597080;rs540010187;rs113896510;rs200895829	0;3;7;17;25
cg26923959	0.0109555586011407	0.951065225592109	3.68130789696274	0.000328519571803069	0.0670892839123206	-1.8136259313118	0.95244424695449	0.941488688353349	-0.0109555586011414	4	2345604	F	II	ZFYVE28	Body	opensea	Body-opensea		rs573402648	23
cg02257048	0.00499319482908966	0.970148157674377	3.68129903033252	0.000328529998539714	0.0670892839123206	-1.81365592620957	0.970776671708808	0.965783476879718	-0.00499319482909	17	78880031	F	I	RPTOR	Body	island	Body-island	chr17:78880030-78880278	rs562326112	36
cg09419352	-0.014512207240286	0.0605073659406912	-3.6811534136327	0.000328701281652802	0.067091800125753	-1.81414852398482	0.0586806545398161	0.073192861780102	0.0145122072402859	10	50604330	R	II		IGR	island	IGR-island	chr10:50602989-50606783	rs542923406	18
cg00230205	0.0115623298468172	0.910841090223148	3.6810502209373	0.00032882271422625	0.067091800125753	-1.81449759845974	0.912296488385685	0.900734158538867	-0.0115623298468175	4	722282	F	II	PCGF3	5'UTR	shelf	5'UTR-shelf	chr4:724335-726070	rs114156317;rs73221120;rs372975335	23;24;34
cg03460032	-0.00943796177058265	0.962462303592107	-3.68104729595541	0.000328826156833019	0.067091800125753	-1.81450749280694	0.961274308404202	0.970712270174784	0.00943796177058231	13	48936995	F	II	RB1	Body	opensea	Body-opensea
cg02942591	0.0125561223669827	0.913288853192989	3.6809220109323	0.000328973645154421	0.067091800125753	-1.81493128882798	0.914869344120301	0.902313221753319	-0.0125561223669829	8	94550165	R	II		IGR	opensea	IGR-opensea		rs527841343	51
cg00800993	-0.0136026604052813	0.0356396890227789	-3.680815126672	0.000329099521136408	0.067091800125753	-1.81529283199541	0.0339274660347015	0.0475301264399828	0.0136026604052813	20	58514806	R	I	C20orf177	TSS1500	island	TSS1500-island	chr20:58514071-58515636
cg07413658	0.0295995847183871	0.82120512044138	3.68081206106294	0.000329103132129808	0.067091800125753	-1.81530320149538	0.824930942294045	0.795331357575658	-0.0295995847183871	2	226041886	R	II		IGR	opensea	IGR-opensea		rs7594875;rs10192585;rs142451112	22;12;1
cg08360378	-0.00566414311328178	0.970213829498375	-3.68064398046536	0.000329301172303185	0.0671113754136397	-1.81587172743661	0.969500860435164	0.975165003548446	0.00566414311328145	4	89675526	F	II	FAM13A	Body	opensea	Body-opensea		rs540694001	14
cg21211357	-0.0314132605785961	0.319463912880137	-3.68057189093874	0.000329386145976947	0.0671113754136397	-1.81611556082296	0.31550979616395	0.346923056742546	0.0314132605785961	12	69327531	F	II	CPM	TSS1500	island	TSS1500-island	chr12:69327021-69327532
cg06575035	0.0429733040545098	0.573347771111578	3.68027079069756	0.000329741284353337	0.0671646691001208	-1.81713395031446	0.578756998195363	0.535783694140853	-0.0429733040545098	5	140744449	R	II	PCDHGA4	Body	island	Body-island	chr5:140743961-140744642	rs200583878;rs558676002;rs572371084;rs142073719;rs199575653;rs199576947	48;38;37;30;26;2
cg01395261	0.0175931226700007	0.618521816527585	3.68001195108719	0.000330046867024148	0.0671877347331755	-1.81800934972062	0.620736335465067	0.603143212795066	-0.0175931226700011	19	18260515	F	I	MAST3	Body	island	Body-island	chr19:18260252-18260525	rs113236632;rs369529366;rs548765858;rs183442436;rs115547955	9;10;27;30;40
cg00136077	0.0129360425060969	0.907833106173587	3.67996948166796	0.000330097031434214	0.0671877347331755	-1.81815297706912	0.909461419216312	0.896525376710216	-0.0129360425060965	12	132832440	F	II	GALNT9	Body	shore	Body-shore	chr12:132834178-132834430	rs571828317;rs537762279	30;36
cg05116756	0.0120240629849383	0.754886622911602	3.67993706141017	0.000330135330738242	0.0671877347331755	-1.81826261823217	0.756400141329287	0.744376078344348	-0.0120240629849387	1	3606702	R	II	TP73	TSS1500	shore	TSS1500-shore	chr1:3607096-3607553	rs372710161;rs148482172	6;3
cg24085606	-0.00753221541310201	0.929612651088004	-3.67923249620629	0.000330968699539604	0.0673382461818389	-1.82064517044892	0.928664540056984	0.936196755470086	0.00753221541310178	1	16261154	F	II	SPEN	Body	island	Body-island	chr1:16260870-16261155	rs138278143	47
cg09749703	0.00584223278217595	0.0473698122937166	3.67877278781943	0.000331513520527227	0.0674213514884138	-1.82219951354029	0.0481051982383262	0.0422629654561502	-0.00584223278217598	2	153192460	F	II	FMNL2	Body	island	Body-island	chr2:153191492-153192974	rs141155106;rs543702308	11;27
cg18752105	0.0174703891469171	0.891507551376	3.67869090908198	0.000331610647616643	0.0674213514884138	-1.82247634100967	0.893706621338549	0.876236232191632	-0.0174703891469169	5	5057387	R	II	LINC01020	Body	opensea	Body-opensea		rs10056566;rs566433704;rs144944286	48;37;1
cg21576021	0.00933489955756583	0.905524166503078	3.67865020090477	0.000331658946928935	0.0674213514884138	-1.82261397120372	0.906699188825009	0.897364289267442	-0.0093348995575665	9	33468809	F	II	MIR6851	TSS1500	opensea	TSS1500-opensea		rs531610932	4
cg09529138	-0.0328032162737564	0.0741799509622512	-3.67848138907138	0.000331859309269767	0.067433713276044	-1.82318469335958	0.0700508747879323	0.102854091061689	0.0328032162737563	7	130419792	F	II	KLF14	TSS1500	shore	TSS1500-shore	chr7:130417912-130419378
cg17715732	0.00508097046310829	0.970594149468654	3.6784337784125	0.000331915838930369	0.067433713276044	-1.82334565243936	0.97123371218429	0.966152741721182	-0.0050809704631084	12	11049959	R	II	PRH1-PRR4	Body	opensea	Body-opensea
cg19218187	0.024602207953495	0.679327748868216	3.67832688000965	0.000332042796003803	0.067433713276044	-1.8237070414717	0.682424530288936	0.657822322335441	-0.024602207953495	1	5680785	F	II		IGR	opensea	IGR-opensea		rs539671993;rs9439588;rs9439605	1;9;23
cg00767314	0.0129585447771762	0.900268749965629	3.67824498325918	0.000332140091118897	0.067433713276044	-1.82398390210731	0.901899895462057	0.88894135068488	-0.0129585447771763	18	9966651	F	II		IGR	opensea	IGR-opensea
cg13564020	0.0588594825179936	0.552828766739455	3.67820341792416	0.000332189481950532	0.067433713276044	-1.82412441617422	0.56023765265081	0.501378170132817	-0.0588594825179937	14	79939536	R	II	NRXN3	Body	opensea	Body-opensea		rs181201302;rs10145154	44;13
cg09159050	-0.0132376362690442	0.940544796487597	-3.67802559841276	0.000332400857922091	0.0674524871706111	-1.82472553070755	0.938878520593591	0.952116156862635	0.0132376362690441	1	1563500	R	I	MIB2	Body	shore	Body-shore	chr1:1563674-1564032	rs560785258;rs367618378	50;27
cg05987251	-0.018220485147365	0.0891285293306156	-3.67796753378805	0.000332469907508529	0.0674524871706111	-1.8249218115578	0.0868350416896885	0.105055526837054	0.0182204851473651	18	28622703	F	II	DSC3	5'UTR	island	5'UTR-island	chr18:28621489-28623117	rs545466158;rs536098348	38;48
cg21287519	-0.00804284809207467	0.929774592637057	-3.67772323065381	0.000332760577765048	0.0674760764810668	-1.82574762242394	0.928762206163929	0.936805054256003	0.00804284809207412	17	2251062	F	I	SGSM2	Body	opensea	Body-opensea		rs538117493	0
cg23102351	-0.00733525877149688	0.939846732760012	-3.67771179808414	0.000332774186044826	0.0674760764810668	-1.82578626650041	0.93892341347409	0.946258672245586	0.00733525877149643	20	15932466	R	II	LOC613266	Body	opensea	Body-opensea		rs191746091;rs149131764;rs181668488	13;12;3
cg14093289	-0.00991713659661708	0.940270417605021	-3.67751228319502	0.000333011754963847	0.0675051786820247	-1.82646064558748	0.939022106704747	0.948939243301364	0.00991713659661664	19	33622866	F	I	WDR88	TSS200	shore	TSS200-shore	chr19:33622910-33623231	rs556501657;rs573421151	32;45
cg22374630	-0.0040067474156537	0.00836067042237832	-3.67665342730412	0.000334036255066014	0.0676645229664653	-1.82936331403038	0.0078563245938345	0.0118630720094882	0.00400674741565369	1	150141351	R	II		IGR	opensea	IGR-opensea		rs139597610;rs587724276	14;8
cg27295716	0.00693654721895247	0.0190645987478545	3.67663692776619	0.000334055965951437	0.0676645229664653	-1.82941907190215	0.0199377305656247	0.0130011833466722	-0.00693654721895247	12	118542069	R	II	VSIG10	TSS1500	island	TSS1500-island	chr12:118541054-118542135	rs544318619;rs34150920;rs558114618	33;12;1
cg25817279	0.0125942000620666	0.842189607589345	3.67656837524397	0.00033413787280484	0.0676645229664653	-1.829650733311	0.843774891513242	0.831180691451175	-0.0125942000620668	2	43205326	F	II		IGR	opensea	IGR-opensea		rs553992682;rs576765298;rs545755138	21;30;35
cg09488129	0.0107083184642368	0.91859255323906	3.676537401131	0.000334174887038338	0.0676645229664653	-1.82975540380517	0.919940453465328	0.90923213500109	-0.0107083184642375	1	208362406	F	II	PLXNA2	Body	opensea	Body-opensea
cg10925915	0.0168453396767924	0.941105060279085	3.67642557495747	0.000334308552191779	0.0676724982411897	-1.83013329075151	0.943225452685954	0.926380113009162	-0.0168453396767926	3	150053543	R	II		IGR	opensea	IGR-opensea		rs114627979	33
cg19448935	0.00341392625300171	0.0173572827208188	3.67601264304572	0.000334802565339413	0.0677349692424336	-1.83152860250881	0.0177870077037141	0.0143730814507124	-0.00341392625300171	18	12271834	R	II	CIDEA	Body	island	Body-island	chr18:12271657-12271920	rs62097515	8
cg13642974	-0.0102317026097372	0.956166690308928	-3.67600986248	0.000334805894221447	0.0677349692424336	-1.83153799770115	0.954878783686723	0.96511048629646	0.0102317026097375	11	92971808	R	II		IGR	opensea	IGR-opensea		rs182182423;rs76227420;rs112991751;rs538192598;rs151319547;rs568808470	27;22;5;4;2;1
cg22185378	0.0103153445119964	0.929893634616013	3.67580281022885	0.000335053864287143	0.067766036569544	-1.83223758549175	0.931192069589551	0.920876725077554	-0.0103153445119963	7	73039812	R	II	MLXIPL	TSS1500	shore	TSS1500-shore	chr7:73037528-73038957	rs72649062;rs550531701	44;13
cg11897706	-0.0257788327189746	0.801285028364895	-3.67558934985374	0.000335309690642777	0.0677911662897293	-1.83295879094109	0.798040140330339	0.823818973049314	0.0257788327189745	1	31219084	F	II	LAPTM5	Body	opensea	Body-opensea
cg08382421	0.0119136816100475	0.834746932524985	3.6753790325384	0.000335561930749946	0.0677911662897293	-1.83366934326817	0.836246556783592	0.824332875173545	-0.0119136816100478	6	158401597	F	II	SYNJ2	TSS1500	shore	TSS1500-shore	chr6:158402072-158403444
cg04987487	0.0286050386766296	0.767402052937869	3.6753512547444	0.000335595258932968	0.0677911662897293	-1.83376318740884	0.771002687176886	0.742397648500256	-0.0286050386766294	7	112214030	F	II		IGR	opensea	IGR-opensea		rs537155288	1
cg12011198	0.00892038956966412	0.947146763207793	3.67527504513282	0.000335686712356347	0.0677911662897293	-1.83402064996604	0.948269609447331	0.939349219877667	-0.00892038956966434	2	239974654	R	I	HDAC4	3'UTR	island	3'UTR-island	chr2:239974439-239974724	rs183605622;rs150293286;rs186132395;rs144962868;rs528624100;rs190059174	42;41;33;19;18;1
cg01385862	0.0144616286408651	0.7449780815871	3.67523720559998	0.000335732129487983	0.0677911662897293	-1.83414848342089	0.746798426450985	0.73233679781012	-0.0144616286408655	1	35227029	R	II	GJB4	Body	island	Body-island	chr1:35227028-35227276	rs534084173;rs555933792;rs151304203;rs139849901;rs145025232;rs188818191	48;40;38;25;2;1
cg13952497	0.0140462067751371	0.931571087341511	3.67522667465411	0.000335744770353842	0.0677911662897293	-1.83418405996661	0.933339141341178	0.919292934566041	-0.0140462067751376	7	100549773	F	II	MUC3A	Body	opensea	Body-opensea		rs73714227;rs78113948;rs185426475;rs200067471;rs556158641	14;15;26;30;37
cg10834805	0.0285228530080033	0.551285729764405	3.6750158379856	0.000335997943761985	0.0678182080160642	-1.8348963087748	0.554876018954223	0.52635316594622	-0.0285228530080032	21	46673350	R	II		IGR	opensea	IGR-opensea		rs576001709;rs561862569;rs574775687	34;10;1
cg12413375	0.0239053787493554	0.779606302510096	3.67494083915495	0.000336088046136234	0.0678182080160642	-1.83514966181308	0.782615371163861	0.758709992414505	-0.0239053787493556	14	72818021	R	II	RGS6	5'UTR	opensea	5'UTR-opensea
cg09540121	-0.00387236129235517	0.0237286671355095	-3.67480538177045	0.000336250840327642	0.0678182080160642	-1.8356072386487	0.0232412370427655	0.0271135983351207	0.00387236129235517	6	30294203	R	I	TRIM39	TSS1500	island	TSS1500-island	chr6:30294169-30295071	rs114052920;rs551572427	7;3
cg23155853	-0.053361812143038	0.80914491497195	-3.67480057320341	0.000336256620687061	0.0678182080160642	-1.83562348179547	0.802428043513386	0.855789855656424	0.0533618121430376	2	10930911	R	II	PDIA6	Body	opensea	Body-opensea		rs149768142;rs4807;rs145487229	43;10;2
cg16677162	-0.0174306880053829	0.0827782840971144	-3.67463744052645	0.000336452777501333	0.0678387089018136	-1.83617452703186	0.0805842114810522	0.0980148994864351	0.0174306880053829	22	22465502	R	II		IGR	shelf	IGR-shelf	chr22:22469166-22469909	rs111525273;rs530106638	41;1
cg17736226	0.00924499538119494	0.826975224799821	3.67452427487831	0.000336588915649324	0.0678471001553173	-1.8365567769554	0.828138930512139	0.818893935130944	-0.00924499538119528	19	11027128	F	II	CARM1	Body	opensea	Body-opensea		rs199572188	0
cg20844640	0.0115085457054117	0.823347450831362	3.67420717406892	0.000336970665056974	0.0678913888618021	-1.83762782541839	0.824796078962113	0.813287533256701	-0.0115085457054119	8	140814912	F	II	TRAPPC9	Body	opensea	Body-opensea
cg04519550	0.0245489586544226	0.732429702355705	3.67418465000184	0.00033699779676038	0.0678913888618021	-1.83770390042357	0.735519781067451	0.710970822413028	-0.0245489586544227	16	89349466	R	II	ANKRD11	Body	shore	Body-shore	chr16:89345463-89348521	rs146532395;rs112888268;rs150642594	34;13;1
cg07679975	0.0298359993361461	0.826716394412178	3.67408188234033	0.000337121613302943	0.0678972766635388	-1.83805099316454	0.830471974748196	0.80063597541205	-0.029835999336146	1	30944015	R	II		IGR	opensea	IGR-opensea		rs140251823;rs181328803	51;47
cg04830442	-0.00497866326482916	0.0523105731674829	-3.67385950450653	0.000337389685830785	0.0679159711625059	-1.83880203592635	0.0516838882810009	0.05666255154583	0.00497866326482916	17	7185015	R	I	SLC2A4	TSS200	island	TSS200-island	chr17:7184024-7185687
cg26946235	-0.0194635183097546	0.839417616751426	-3.67383598246778	0.000337418053014015	0.0679159711625059	-1.83888147535555	0.836967663397751	0.856431181707505	0.0194635183097543	10	134890799	R	II		IGR	shore	IGR-shore	chr10:134891010-134893402	rs59027655	3
cg26625211	0.00510356111042176	0.970006376064429	3.67376878606659	0.000337499103166876	0.0679159711625059	-1.83910841101038	0.970648782358049	0.965545221247626	-0.00510356111042232	7	75510996	R	II	RHBDD2	5'UTR	shelf	5'UTR-shelf	chr7:75508166-75508759	rs560521449	13
cg06912575	0.0371441843412337	0.595493033681232	3.67363997679499	0.000337654520259304	0.0679159711625059	-1.8395434160284	0.600168525416492	0.563024341075259	-0.0371441843412339	15	86297017	F	II		IGR	opensea	IGR-opensea		rs182931030;rs542815453;rs116561247	0;1;11
cg04390373	-0.0124261826667815	0.942608776998961	-3.6735622973762	0.000337748278432996	0.0679159711625059	-1.8398057430443	0.941044642117828	0.953470824784609	0.0124261826667815	5	57074040	F	II		IGR	opensea	IGR-opensea		rs530385796;rs185137689	1;27
cg24459106	-0.00350752282609544	0.0152601086287053	-3.67353425131044	0.000337782135762254	0.0679159711625059	-1.83990045478807	0.014818602258987	0.0183261250850824	0.00350752282609544	17	17495615	R	II	PEMT	TSS1500	shore	TSS1500-shore	chr17:17494598-17495505	rs115891162	35
cg08901901	-0.00985779547175345	0.0248468590347658	-3.67342606871352	0.000337912764314337	0.0679208167380392	-1.84026578251054	0.0236060176467129	0.0334638131184664	0.00985779547175344	1	160951907	F	II		IGR	opensea	IGR-opensea		rs540787009	13
cg11191385	0.0289911703855354	0.873531032930951	3.67330190353296	0.00033806275041694	0.0679208167380392	-1.84068507172948	0.877180271161298	0.848189100775762	-0.0289911703855357	11	121973360	R	II	MIR100HG	Body	opensea	Body-opensea		rs150941401;rs558374488;rs576625266	51;10;1
cg00580752	0.0183883529312325	0.77185651246662	3.67319025115044	0.000338197675351375	0.0679208167380392	-1.8410620968959	0.774171130318104	0.755782777386871	-0.0183883529312329	5	80655015	R	II	RNU5E	Body	opensea	Body-opensea		rs4703516;rs530031867	51;3
cg22677637	-0.00875433343506404	0.940932771482564	-3.67316982323275	0.00033822236672361	0.0679208167380392	-1.84113107638747	0.939830827413815	0.948585160848879	0.00875433343506382	2	242636898	F	II		IGR	shelf	IGR-shelf	chr2:242640843-242642456	rs559607015	45
cg07232612	-0.0180808075808361	0.106242936490635	-3.67312268185351	0.000338279353355378	0.0679208167380392	-1.84129025872282	0.103967030641299	0.122047838222135	0.0180808075808361	7	93551012	F	II	GNG11	TSS200	opensea	TSS200-opensea		rs540406437	0
cg04302811	0.0065460561729257	0.947592113904589	3.67292810796414	0.000338514659146152	0.0679490554628378	-1.84194725866651	0.948416093003278	0.941870036830352	-0.00654605617292603	7	39704107	R	II	RALA	5'UTR	opensea	5'UTR-opensea		rs117210877;rs566967835	46;2
cg12659740	-0.00379021452009751	0.02852158445008	-3.67280241228361	0.000338666750097261	0.0679605795973759	-1.84237166853167	0.0280444945104873	0.0318347090305848	0.0037902145200975	20	30697291	F	II	TM9SF4	TSS200	opensea	TSS200-opensea
cg07313502	0.00360867050565424	0.0193454860253812	3.67253435936438	0.000338991308190583	0.0680066967633317	-1.8432767056875	0.0197997242708482	0.0161910537651939	-0.00360867050565425	9	140353484	F	I	NSMF	1stExon	island	1stExon-island	chr9:140352818-140354044
cg01309431	-0.00320623366126064	0.0106390665179001	-3.67237267577155	0.000339187216610156	0.068023056501661	-1.84382257767697	0.0102354846584407	0.0134417183197014	0.00320623366126063	4	170533275	R	II	NEK1	1stExon	shore	1stExon-shore	chr4:170533398-170533948	rs573586910	18
cg02135580	-0.00279146965012425	0.0131255661903976	-3.67231065992189	0.000339262388236203	0.068023056501661	-1.84403194872143	0.0127741923882841	0.0155656620384083	0.00279146965012424	2	20850284	F	II	HS1BP3	Body	shore	Body-shore	chr2:20850712-20851173	rs575907883	0
cg04235519	-0.00747289740427527	0.0518637162026354	-3.67217380807695	0.000339428326975905	0.0680373228437041	-1.84449396242217	0.0509230717741253	0.0583959691784005	0.00747289740427524	10	102505365	F	I	PAX2	TSS200	island	TSS200-island	chr10:102503913-102506146
cg09326843	-0.039608889358842	0.436738700077445	-3.67202254097227	0.000339611834118401	0.0680465417828452	-1.84500462567139	0.431752965752556	0.471361855111398	0.039608889358842	7	35494808	R	II		IGR	shore	IGR-shore	chr7:35494213-35494702	rs553212970;rs573107313	12;1
cg07694977	-0.00852832362793088	0.958359949726079	-3.67197962299212	0.00033966391642231	0.0680465417828452	-1.84514950949172	0.957286454444241	0.965814778072172	0.00852832362793043	16	23523253	R	II	GGA2	TSS1500	shore	TSS1500-shore	chr16:23521573-23521899	rs577910417;rs187001293;rs560295694	39;2;1
cg16264777	0.0199233471561581	0.619128977731745	3.67174012325955	0.000339954695469922	0.0680841291927001	-1.84595799424969	0.621636811639513	0.601713464483354	-0.0199233471561583	16	85870789	F	II		IGR	opensea	IGR-opensea		rs185672222;rs564524042	0;21
cg24292761	-0.0333711781550257	0.303791846048545	-3.67166887714091	0.000340041241509933	0.0680841291927001	-1.84619849299614	0.299591278168891	0.332962456323917	0.0333711781550257	6	117584665	R	I		IGR	island	IGR-island	chr6:117584584-117584816	rs564580509	29
cg25742326	-0.0577409191248759	0.225564935460239	-3.67153075442636	0.000340209085061904	0.0680987398933169	-1.8466647297142	0.218296847738227	0.276037766863103	0.0577409191248758	1	901449	R	II	PLEKHN1	TSS1500	island	TSS1500-island	chr1:894313-902654	rs540702056	20
cg18095848	-0.0294165419797231	0.677687776066277	-3.67134673528707	0.000340432822583898	0.0681235922412134	-1.84728586844098	0.67398499455834	0.703401536538063	0.029416541979723	5	7991782	R	II		IGR	opensea	IGR-opensea		rs146629371	4
cg24552128	-0.00824740630966914	0.966078895143538	-3.67108563679061	0.000340750514859732	0.0681235922412134	-1.84816713686946	0.96504076008358	0.973288166393248	0.00824740630966891	5	132200516	F	II	GDF9	TSS200	shore	TSS200-shore	chr5:132201901-132202753
cg22421248	-0.045979082581591	0.807064663171817	-3.67105566838173	0.000340786996925099	0.0681235922412134	-1.84826828393524	0.801277086343365	0.847256168924955	0.0459790825815909	10	82796145	R	II		IGR	opensea	IGR-opensea		rs143000860;rs74871144	2;1
cg16644477	-0.00963740196719332	0.954582907969736	-3.67104549166554	0.000340799386398146	0.0681235922412134	-1.8483026314487	0.953369808421418	0.963007210388611	0.00963740196719298	1	8202028	R	II		IGR	opensea	IGR-opensea		rs576846942	23
cg14811105	-0.0406589328945973	0.169602475993318	-3.67103860278821	0.000340807773388405	0.0681235922412134	-1.84832588210713	0.164484568356236	0.205143501250834	0.0406589328945972	2	157186321	R	II	NR4A2	Body	island	Body-island	chr2:157185557-157186355	rs200471574;rs201960934	41;23
cg17759045	0.0233735174707014	0.640330473517445	3.67090854149908	0.000340966155517579	0.0681246454443123	-1.84876484535406	0.643272594597673	0.619899077126972	-0.0233735174707015	10	121700684	F	II	SEC23IP	Body	opensea	Body-opensea		rs528367664;rs149096882	22;32
cg19101554	0.00969730398932789	0.902129611542048	3.670876339896	0.000341005379763701	0.0681246454443123	-1.84887352536164	0.90335025120504	0.893652947215712	-0.00969730398932822	3	46759977	R	II	PRSS50	TSS1500	shore	TSS1500-shore	chr3:46759064-46759550	rs575098319;rs539678126	35;2
cg19219778	0.00311428896673696	0.0059722663090156	3.67080050898003	0.000341097765013734	0.0681246454443123	-1.84912945064009	0.00636427471042305	0.00324998574368609	-0.00311428896673696	12	55378638	F	II	KIAA0748	TSS200	opensea	TSS200-opensea		rs548294547;rs570007480;rs537166329;rs140496366;rs1906495	1;4;24;25;33
cg08480906	0.00426155275495089	0.0291891550493543	3.6707089456239	0.000341209348722508	0.0681279751079323	-1.84943846623413	0.0297255742772503	0.0254640215222994	-0.00426155275495089	19	36036175	F	II	TMEM147	TSS1500	island	TSS1500-island	chr19:36036002-36036607	rs535837774;rs536263336;rs565926193;rs189484278	16;21;37;45
cg15893070	-0.00754126907322212	0.0202916112072599	-3.67056844309812	0.000341380639269505	0.068143221042172	-1.84991263339314	0.0193423605546865	0.0268836296279086	0.00754126907322212	2	190445551	F	I	SLC40A1	TSS200	island	TSS200-island	chr2:190445459-190445983
cg04021526	0.0270095131367283	0.0971547136666183	3.67031803965871	0.000341686114641742	0.0681579691566614	-1.85075765634268	0.10055451252299	0.0735449993862614	-0.0270095131367283	4	1514621	F	II		IGR	shore	IGR-shore	chr4:1514858-1515210	rs558487659;rs573175060	4;44
cg06037572	0.0110683495988794	0.896082329613062	3.67031007355579	0.00034169583699198	0.0681579691566614	-1.85078453833704	0.89747554844369	0.886407198844811	-0.0110683495988793	15	61127246	F	II	RORA	Body	opensea	Body-opensea		rs535504615	23
cg12107770	0.00741855563671501	0.964317264759009	3.67027439419366	0.000341739385615526	0.0681579691566614	-1.85090493945463	0.965251068965029	0.957832513328313	-0.00741855563671567	4	55874429	F	II		IGR	opensea	IGR-opensea		rs546059826	1
cg18130175	0.0103919076561387	0.946220014562618	3.67011733595668	0.000341931146221362	0.0681734302741498	-1.85143492585259	0.947528086854999	0.937136179198859	-0.0103919076561394	8	12676631	F	II		IGR	opensea	IGR-opensea		rs146961630;rs190581620;rs559100869	0;3;27
cg12037042	0.0183305346275363	0.833385987688466	3.6700191709063	0.000342051052713099	0.0681734302741498	-1.85176617014994	0.835693327711513	0.817362793083976	-0.0183305346275365	18	13941850	F	II		IGR	opensea	IGR-opensea		rs138135018	0
cg08803878	-0.00251553190425574	0.0115814040236051	-3.66997760776793	0.0003421018331673	0.0681734302741498	-1.85190641696642	0.0112647636440484	0.0137802955483041	0.00251553190425574	11	93518129	F	II	MED17	Body	island	Body-island	chr11:93517309-93518130
cg18326616	0.0189546981266898	0.890643733775711	3.669753872747	0.000342375307603017	0.0681942917679102	-1.85266134519424	0.893029639833616	0.874074941706925	-0.0189546981266902	2	74010554	R	II	C2orf78	TSS1500	shelf	TSS1500-shelf	chr2:74006849-74007274	rs182362110;rs185936003;rs546822512;rs568441448;rs535435192	37;34;23;12;1
cg06743680	0.00678033481682616	0.921730659428555	3.66973651927476	0.000342396527628237	0.0681942917679102	-1.85271989780742	0.922584128146757	0.915803793329931	-0.00678033481682649	3	128157779	R	II		IGR	opensea	IGR-opensea		rs73863204;rs575569412;rs546159732;rs557785333;rs111872470;rs540308003	37;23;10;6;4;2
cg07237326	-0.0246820308434907	0.108929669548351	-3.66955484622604	0.000342618754172748	0.0682117919761995	-1.85333286984053	0.105822840491129	0.130504871334619	0.0246820308434907	19	37742739	R	II		IGR	island	IGR-island	chr19:37742738-37743029	rs529125288;rs550459619	27;8
cg24114487	-0.00687445451040047	0.925282271187302	-3.66938148253635	0.000342830943653581	0.0682117919761995	-1.8539177823643	0.924416955234944	0.931291409745344	0.00687445451040003	22	30695530	F	II	TBC1D10A	ExonBnd	opensea	ExonBnd-opensea
cg19524049	-0.00233797533122761	0.00629923528769906	-3.66936635614357	0.000342849463579953	0.0682117919761995	-1.85396881628403	0.00600494468656551	0.00834292001779312	0.0023379753312276	1	36023720	R	II	NCDN	1stExon	island	1stExon-island	chr1:36022680-36023834
cg26673629	0.00579914229919709	0.958417897921687	3.66935406715548	0.000342864510239799	0.0682117919761995	-1.8540102771467	0.959147859889418	0.95334871759022	-0.00579914229919731	6	3272968	R	II	SLC22A23	3'UTR	opensea	3'UTR-opensea		rs137928589;rs550400917;rs567080363	44;2;1
cg05869435	0.00791993748808228	0.938607987255823	3.66919761720776	0.000343056122416384	0.0682165459800668	-1.85453810143841	0.939604902464113	0.931684964976031	-0.00791993748808273	2	28455280	R	II	BRE	Body	opensea	Body-opensea		rs530478773	15
cg05301368	-0.00971138831118312	0.913669529072644	-3.66917937000957	0.000343078477275064	0.0682165459800668	-1.85459966186049	0.91244711655795	0.922158504869133	0.0097113883111829	4	69048233	R	II	LOC100130017	Body	island	Body-island	chr4:69048062-69048437	rs547737628;rs567519030;rs73823628;rs556313069	49;43;16;3
cg15825375	0.0170086564008282	0.918135438651409	3.6687722512419	0.000343577601559562	0.0682862745754142	-1.85597308923649	0.920276388408157	0.903267732007329	-0.0170086564008283	8	92986991	R	II	RUNX1T1	Body	opensea	Body-opensea		rs185661835;rs569322864	38;10
cg17248093	-0.00556535077848774	0.9686241428511	-3.66873816210069	0.000343619425698518	0.0682862745754142	-1.85608808425741	0.967923609186675	0.973488959965163	0.00556535077848752	1	32222627	R	II	ADGRB2	Body	shore	Body-shore	chr1:32221887-32222107	rs554869690	24
cg02272599	-0.0402937301633549	0.264486837337608	-3.66840643041331	0.000344026680355598	0.068323405104719	-1.85720708924678	0.259414899275088	0.299708629438443	0.0402937301633547	19	11267029	R	II	SPC24	TSS1500	shore	TSS1500-shore	chr19:11266230-11266726	rs35831487	18
cg08397968	0.0226767930228883	0.718200915082215	3.66829685830611	0.000344161298171425	0.068323405104719	-1.85757668201984	0.721055336581599	0.698378543558711	-0.0226767930228885	19	2214108	R	II	DOT1L	Body	island	Body-island	chr19:2213860-2214142	rs532419006	27
cg06350432	0.00522711199883663	0.968815266919263	3.66824728278483	0.000344222221897026	0.068323405104719	-1.85774389999228	0.969473225072963	0.964246113074127	-0.00522711199883641	7	73245752	F	I	CLDN4	1stExon	island	1stExon-island	chr7:73245434-73246045
cg10884341	-0.00345434261318695	0.010273507969375	-3.66822561092656	0.000344248857806624	0.068323405104719	-1.85781699846897	0.00983869561247038	0.0132930382256573	0.00345434261318695	2	198365065	F	I	HSPE1	1stExon	island	1stExon-island	chr2:198363689-198365405	rs562154752;rs564376869;rs530775536	6;10;45
cg20128547	-0.0316603631337788	0.837850718908389	-3.6681984926635	0.000344282190392545	0.068323405104719	-1.85790846698958	0.833865498374067	0.865525861507846	0.0316603631337788	3	136619007	R	II	NCK1	5'UTR	opensea	5'UTR-opensea
cg12678667	-0.020660172479298	0.139421343871883	-3.66797080529936	0.000344562174137388	0.0683600687108394	-1.85867642281135	0.136820762720642	0.15748093519994	0.020660172479298	2	223536123	R	II	MOGAT1	TSS1500	island	TSS1500-island	chr2:223536122-223536565	rs183940679;rs140102737	41;34
cg27333283	0.0162576729384004	0.806006612186977	3.66787657137306	0.000344678115149543	0.0683641754778508	-1.85899424837709	0.808053032556846	0.791795359618446	-0.0162576729384003	16	19514279	R	II	GDE1	3'UTR	opensea	3'UTR-opensea
cg19471403	0.00852082554334366	0.933046095437693	3.66763273778597	0.00034497828777394	0.0684048107635731	-1.85981660181521	0.934118646904688	0.925597821361343	-0.0085208255433441	17	7831164	F	II	KCNAB3	Body	shore	Body-shore	chr17:7832532-7833164	rs148571358;rs540426650;rs562021798	0;1;45
cg21410891	0.0207327676242649	0.934132355572518	3.66747031649146	0.000345178374471689	0.0684255833183592	-1.86036435896379	0.936742074574173	0.916009306949908	-0.0207327676242651	2	27887660	R	II	SUPT7L	TSS1500	shore	TSS1500-shore	chr2:27886259-27887410	rs191818627	30
cg09328018	0.0228725218118925	0.888878771842054	3.66734734984766	0.000345329929967225	0.0684367265959344	-1.86077904406005	0.891757830531663	0.86888530871977	-0.0228725218118928	8	41687089	R	II	ANK1	Body	shore	Body-shore	chr8:41685748-41686674	rs534090195	50
cg23657185	-0.0113666029927731	0.0344718846751626	-3.66723150655501	0.000345472763523145	0.0684461357043648	-1.86116969628516	0.033041123459289	0.0444077264520621	0.0113666029927731	6	99272559	F	II		IGR	island	IGR-island	chr6:99272394-99273014	rs561800383	43
cg05705605	0.00583093272504076	0.937557196942097	3.6670836996853	0.000345655088916279	0.0684480999820098	-1.86166812277203	0.938291160501893	0.932460227776851	-0.00583093272504109	1	156479711	F	II		IGR	opensea	IGR-opensea		rs562590682;rs74116863	2;11
cg23245286	0.0115905591622275	0.0935985897977239	3.66706886400932	0.000345673394308701	0.0684480999820098	-1.8617181499339	0.0950575413006616	0.0834669821384341	-0.0115905591622276	11	68040016	F	II	C11orf24	TSS1500	shore	TSS1500-shore	chr11:68039300-68039880	rs189921522;rs542520741	1;5
cg07138024	0.00917459941456877	0.940872704981796	3.66687820106578	0.000345908730419082	0.0684582563031651	-1.86236106670023	0.942027549663351	0.932852950248782	-0.00917459941456877	7	25608323	F	II		IGR	opensea	IGR-opensea
cg06498452	0.0599781317925708	0.685806428335434	3.66682490475691	0.000345974541366846	0.0684582563031651	-1.86254077727699	0.693356123246387	0.633377991453816	-0.0599781317925711	2	11162397	F	II		IGR	opensea	IGR-opensea		rs542060387;rs140748488	1;33
cg27474786	-0.00953601331160547	0.960948549763064	-3.66679554333937	0.000346010802267878	0.0684582563031651	-1.86263978053233	0.959748212423142	0.969284225734747	0.00953601331160503	10	90821488	F	II		IGR	opensea	IGR-opensea
cg15897635	0.0387739930051862	0.783123828118056	3.6666932806171	0.000346137123210619	0.0684643778012076	-1.86298459331438	0.788004470594234	0.749230477589047	-0.0387739930051865	1	220697615	R	II		IGR	shelf	IGR-shelf	chr1:220701507-220702348	rs184163385	3
cg20253652	-0.00329745313348456	0.0249835637657905	-3.66646531143965	0.000346418881100654	0.0684850624378512	-1.86375323858321	0.0245684997350022	0.0278659528684867	0.00329745313348456	19	38397635	F	I	WDR87	TSS1500	island	TSS1500-island	chr19:38397003-38398165	rs537826936;rs117710189;rs571288675	17;36;48
cg19763281	-0.00558492218916506	0.977008321176918	-3.66645428199796	0.000346432518406015	0.0684850624378512	-1.86379042562608	0.976305323978282	0.981890246167447	0.00558492218916506	1	31662035	F	II	NKAIN1	TSS1500	opensea	TSS1500-opensea		rs543700794;rs149930404	3;19
cg22118858	0.00803264115357161	0.930091757067224	3.66618835323377	0.000346761478532717	0.0685312195183877	-1.86468700730186	0.931102858750891	0.923070217597319	-0.00803264115357183	1	53551224	R	II		IGR	opensea	IGR-opensea		rs142482471	12
cg18838013	-0.00384995490317838	0.0248646383241316	-3.66610659413588	0.000346862675786092	0.0685323503108332	-1.86496264816134	0.0243800286160393	0.0282299835192176	0.00384995490317837	15	42565903	R	II	GANC	TSS1500	shore	TSS1500-shore	chr15:42566198-42566404
cg13801946	-0.00288615683497981	0.0206819562904819	-3.66593213900184	0.000347078700818734	0.0685561616531886	-1.86555078543305	0.0203186638217432	0.023204820656723	0.0028861568349798	17	61699522	F	II	MAP3K3	TSS1500	island	TSS1500-island	chr17:61699007-61700728	rs545873849;rs556020936	11;27
cg21099776	0.0107227626360209	0.172723443257902	3.66576682130012	0.000347283528462786	0.0685675868341417	-1.86610809648296	0.174073161631667	0.163350398995646	-0.010722762636021	17	17739742	R	I	SREBF1	Body	island	Body-island	chr17:17739511-17740525	rs565098931	18
cg09436562	0.00278843037437867	0.0189186027729346	3.66567276846747	0.000347400110347513	0.0685675868341417	-1.86642515356775	0.0192695940088704	0.0164811636344917	-0.00278843037437867	11	18415874	F	II	LDHA	TSS200	shore	TSS200-shore	chr11:18415922-18416680
cg18299745	0.0124482594788192	0.840439808127548	3.66562537968907	0.000347458864464782	0.0685675868341417	-1.86658490110175	0.842006721908098	0.829558462429279	-0.0124482594788194	17	40556060	R	II	PTRF	3'UTR	shore	3'UTR-shore	chr17:40558005-40558274	rs531837420	25
cg03386156	-0.00319492713064037	0.0150331144519928	-3.6655210644809	0.00034758823087868	0.0685675868341417	-1.8669365415639	0.014630955792192	0.0178258829228323	0.00319492713064036	18	66381799	F	II	CCDC102B	TSS1500	shore	TSS1500-shore	chr18:66381934-66382575	rs565913449;rs55719717	38;39
cg11205610	0.0091770741423175	0.89989156511936	3.66538981676186	0.000347751062299253	0.0685675868341417	-1.86737895818086	0.901046721305106	0.891869647162788	-0.00917707414231772	8	144584288	F	II	ZC3H3	Body	opensea	Body-opensea		rs563537349	32
cg04599552	-0.00356185269147662	0.00847492202603303	-3.66538725238532	0.000347754244490276	0.0685675868341417	-1.86738760218369	0.00802657693200101	0.0115884296234776	0.00356185269147661	10	51565046	R	II	NCOA4	TSS200	shore	TSS200-shore	chr10:51565071-51565648	rs185998148	7
cg17455486	0.00975240069709138	0.92156088191007	3.66534618031879	0.00034780521546825	0.0685675868341417	-1.86752604726224	0.92278845682299	0.913036056125899	-0.00975240069709182	21	44748148	R	II	LINC00322	Body	opensea	Body-opensea		rs75934261;rs144322705;rs537930758;rs76550566	43;21;9;2
cg05938179	-0.049883813990011	0.513719648876165	-3.6652476015182	0.000347927581879869	0.0685728770657248	-1.86785832990125	0.507440567394904	0.557324381384915	0.0498838139900105	2	219903141	R	II	CCDC108	Body	shelf	Body-shelf	chr2:219906107-219906328	rs143095828;rs139357720	40;1
cg04165128	-0.00258902007887727	0.0204206846152931	-3.66496853343718	0.000348274211329816	0.0686056981394716	-1.86879895328927	0.0200947939759938	0.0226838140548711	0.00258902007887726	19	52693149	R	II	PPP2R1A	TSS200	island	TSS200-island	chr19:52692820-52693832
cg26722704	0.00916987824511539	0.912242119318742	3.66492819749615	0.000348324339446596	0.0686056981394716	-1.86893490420609	0.913396369727218	0.904226491482103	-0.0091698782451155	4	54615586	F	II		IGR	opensea	IGR-opensea		rs147318196;rs28470966;rs532487351	0;30;45
cg10836991	-0.017229452019877	0.917435701295752	-3.66488273740563	0.000348380843853962	0.0686056981394716	-1.86908812441031	0.91526695908346	0.932496411103337	0.0172294520198771	1	97368190	F	II		IGR	opensea	IGR-opensea		rs149576856;rs79631827	0;7
cg18100153	0.00831494100492547	0.838077537902885	3.66414144607278	0.000349303451817215	0.068767769748964	-1.87158637549733	0.839124173833575	0.83080923282865	-0.00831494100492536	13	101186537	F	II	A2LD1	TSS1500	shore	TSS1500-shore	chr13:101184396-101184848
cg00048584	0.01117825793619	0.933452254265777	3.66405365986263	0.000349412862960512	0.068767769748964	-1.87188219908792	0.93485930771229	0.9236810497761	-0.01117825793619	14	64340898	R	II	SYNE2	5'UTR	opensea	5'UTR-opensea		rs528111809;rs8016321;rs565332969;rs113985690;rs530582783	24;23;20;19;1
cg03043835	-0.0042662126998392	0.0225814562328767	-3.66396966829756	0.000349517575020859	0.068767769748964	-1.87216522992281	0.0220444504384914	0.0263106631383306	0.0042662126998392	17	39823496	R	II		IGR	shore	IGR-shore	chr17:39822214-39822435
cg03540432	0.0177837923891209	0.925076979047332	3.66373665954671	0.000349808221704971	0.068767769748964	-1.87295038376796	0.927315498369039	0.909531705979919	-0.0177837923891206	12	34361589	R	II		IGR	opensea	IGR-opensea		rs531976082;rs114867006;rs543334216;rs528705018	44;25;17;1
cg26275848	0.0132859855452169	0.775511645291592	3.66368958251443	0.000349866971624217	0.068767769748964	-1.87310901104489	0.777184007108473	0.763898021563256	-0.0132859855452168	12	49355334	F	II		IGR	shelf	IGR-shelf	chr12:49350839-49351387	rs567801562;rs142962781;rs189066972	0;1;50
cg18997564	-0.0190595789442649	0.925471206531966	-3.66365179751549	0.000349914132269808	0.068767769748964	-1.87323632735497	0.923072098692828	0.942131677637092	0.0190595789442645	15	30039984	R	II	TJP1	Body	opensea	Body-opensea		rs565019541;rs45490992;rs547376127;rs561093470;rs45511392	34;29;10;2;1
cg02369113	-0.00570792554446875	0.980245553235857	-3.66345436027518	0.000350160657639453	0.068767769748964	-1.87390157318712	0.979527073097392	0.985234998641861	0.00570792554446853	7	157637560	R	II	PTPRN2	Body	opensea	Body-opensea		rs201446577	18
cg12946836	0.0180490744614269	0.912429421825255	3.66325343326765	0.000350411708957132	0.068767769748964	-1.87457854699137	0.914701333295924	0.896652258834497	-0.0180490744614272	15	31868073	F	II	OTUD7A	Body	opensea	Body-opensea
cg16012713	-0.00394694842400718	0.0142610500839153	-3.66320692520241	0.000350469843410735	0.068767769748964	-1.87473524002234	0.0137642314011731	0.0177111798251803	0.00394694842400718	11	416356	F	II	SIGIRR	5'UTR	shore	5'UTR-shore	chr11:416419-417650	rs554951213	35
cg11766440	-0.00566848731280778	0.974920032684401	-3.66318106340885	0.000350502174247243	0.068767769748964	-1.87482237178475	0.974206516798872	0.97987500411168	0.00566848731280756	4	186105391	R	II	CFAP97	Body	opensea	Body-opensea		rs76478182;rs78206880;rs554879008;rs574472234	41;31;2;1
cg00346244	-0.00969675388528668	0.925955805135941	-3.66313724007451	0.000350556965941814	0.068767769748964	-1.87497001716308	0.924735234716814	0.934431988602101	0.00969675388528646	16	87468226	F	I	ZCCHC14	Body	opensea	Body-opensea		rs141254509	33
cg17583118	0.0195491971223001	0.811149924436282	3.66313117601443	0.000350564548387864	0.068767769748964	-1.87499044749802	0.813610662535593	0.794061465413292	-0.0195491971223006	5	111333193	R	II	NREP-AS1	Body	opensea	Body-opensea		rs563300166	44
cg14727550	-0.00437002051205349	0.968596994821104	-3.66312780739289	0.000350568760548849	0.068767769748964	-1.87500179665886	0.968046922309098	0.972416942821151	0.00437002051205326	7	228114	F	I	FAM20C	Body	shelf	Body-shelf	chr7:231272-231539	rs149080902;rs73252877;rs369980088;rs572537773;rs567839834	0;33;37;46;50
cg12719193	-0.00962501944903493	0.957722331727796	-3.66297879041955	0.000350755140860512	0.068767769748964	-1.87550383835718	0.956510790818127	0.966135810267162	0.00962501944903438	1	197104356	R	II	ASPM	ExonBnd	opensea	ExonBnd-opensea		rs367946511;rs557315458;rs199588137;rs113546603;rs147526389	39;33;23;9;2
cg00488323	-0.00568478698354051	0.0291520289197939	-3.66292160596232	0.000350826688158894	0.068767769748964	-1.8756964896544	0.0284364613274602	0.0341212483110007	0.00568478698354052	9	124414166	F	II	DAB2IP	Body	island	Body-island	chr9:124413512-124414193
cg11104918	-0.00371614223032553	0.012072660375455	-3.66291627965915	0.000350833352955137	0.068767769748964	-1.87571443355064	0.0116048942205889	0.0153210364509144	0.00371614223032553	5	150138158	F	II	DCTN4	TSS200	shore	TSS200-shore	chr5:150138371-150138714	rs536397054;rs190867641;rs369731542;rs2278395	3;5;16;38
cg27370248	-0.0144416801984492	0.566836344044654	-3.66287027259817	0.000350890926512124	0.068767769748964	-1.87586942681993	0.565018510173521	0.57946019037197	0.0144416801984492	15	55579397	F	II	RAB27A	5'UTR	shelf	5'UTR-shelf	chr15:55581772-55582571	rs189771064;rs146216383;rs558559943;rs35370574;rs398043327;rs544881657	0;10;11;13;14;42
cg27019090	0.0143893341951291	0.74745431583404	3.66281182547733	0.000350964080524979	0.068767769748964	-1.87606632710518	0.749265560697762	0.734876226502633	-0.0143893341951291	20	20587144	R	II	RALGAPA2	Body	opensea	Body-opensea		rs140941746	43
cg14545456	0.0100291205646901	0.952429397205685	3.6626923024163	0.000351113723734263	0.068767769748964	-1.87646897570867	0.953691803990051	0.943662683425361	-0.0100291205646899	8	124243546	R	II	ZHX1-C8orf76	ExonBnd	opensea	ExonBnd-opensea		rs560975368	21
cg02582514	0.00601181342919022	0.965359138729571	3.66268735709273	0.0003511199165923	0.068767769748964	-1.87648563525211	0.966115870489889	0.960104057060698	-0.00601181342919033	14	101532170	R	II	MIR410	TSS200	island	TSS200-island	chr14:101531643-101532384	rs527925377;rs183825544;rs370122373	23;22;2
cg15370819	0.0254588437553696	0.560800761239501	3.66243490099187	0.000351436195843907	0.0688109387279751	-1.87733607122297	0.564005370942974	0.538546527187605	-0.0254588437553697	19	54379397	F	II	MYADM	3'UTR	shore	3'UTR-shore	chr19:54377172-54377441	rs74684595;rs140264258	44;49
cg18161374	-0.00503032648950537	0.0119612043987597	-3.66230595432811	0.000351597845243345	0.0688238160119098	-1.87777042854162	0.0113280164490317	0.0163583429385371	0.00503032648950537	18	35146050	R	I	BRUNOL4	TSS200	island	TSS200-island	chr18:35144907-35147628
cg11103390	-0.0560110185716272	0.318837670256073	-3.66194591743044	0.000352049564811979	0.0688934508238927	-1.8789831471597	0.31178733225405	0.367798350825677	0.0560110185716269	10	11784920	R	I	ECHDC3	Body	island	Body-island	chr10:11784407-11784937	rs554696202;rs144245373	40;19
cg05190176	0.0294437819453077	0.491903104514167	3.6616146128374	0.000352465719992745	0.0689449716685198	-1.88009899905756	0.495609314828961	0.466165532883653	-0.0294437819453079	12	48290002	R	II	VDR	5'UTR	opensea	5'UTR-opensea		rs529521982	25
cg07066635	0.0088743973621597	0.177847873496712	3.66147933111282	0.000352635782434942	0.0689449716685198	-1.88055461123772	0.178964930507333	0.170090533145174	-0.0088743973621597	12	110434276	R	I	GIT2	TSS200	shore	TSS200-shore	chr12:110433797-110434205	rs551078547	36
cg11721105	0.00655079785654966	0.942673548862938	3.66145649813042	0.000352664493388963	0.0689449716685198	-1.88063150853474	0.943498124816909	0.93694732696036	-0.00655079785654955	19	28237238	F	II		IGR	opensea	IGR-opensea
cg16328851	0.0152645203550021	0.78616654664815	3.6614306161612	0.000352697040912239	0.0689449716685198	-1.88071867378015	0.788087954804723	0.772823434449721	-0.015264520355002	3	12954696	R	II	IQSEC1	Body	opensea	Body-opensea		rs578197709;rs557870452	32;13
cg00541565	-0.00998208232571435	0.0584130567937463	-3.66118441537143	0.000353006789390222	0.0689840040615791	-1.88154780281623	0.0571565709065934	0.0671386532323078	0.00998208232571436	1	23346403	R	I	KDM1A	1stExon	island	1stExon-island	chr1:23345814-23346677	rs200773378	33
cg02737517	0.00496478950072943	0.967726985160918	3.66111916425257	0.000353088925776319	0.0689840040615791	-1.88176754091058	0.968351923699471	0.963387134198741	-0.00496478950072987	20	62729726	F	I	OPRL1	Body	island	Body-island	chr20:62729713-62730159	rs76487073;rs552753393;rs144582171	1;14;41
cg05157600	0.0219445445093439	0.719001792731014	3.66080937405808	0.000353479127992006	0.0690414470946019	-1.88281073866372	0.721764043088834	0.69981949857949	-0.0219445445093439	21	43230125	R	II	PRDM15	Body	shore	Body-shore	chr21:43230458-43230716	rs78241018	16
cg06137878	0.00571850399872387	0.949421915966689	3.66040899307837	0.000353984039322121	0.0691062706817094	-1.88415888656335	0.950141727658836	0.944423223660112	-0.00571850399872398	17	11891296	R	II	ZNF18	Body	opensea	Body-opensea		rs73300430	19
cg24780263	-0.00713588696859751	0.0198990788505354	-3.66036882073524	0.000354034737356881	0.0691062706817094	-1.88429414663988	0.0190008553160266	0.0261367422846241	0.00713588696859751	16	30064201	R	II	ALDOA	TSS1500	island	TSS1500-island	chr16:30064200-30064678	rs542638710	2
cg03519031	0.00556274469204954	0.971465884222888	3.6602566324599	0.000354176356805714	0.0691062706817094	-1.8846718774879	0.972166089848461	0.966603345156411	-0.00556274469204998	2	74980612	F	II		IGR	shore	IGR-shore	chr2:74981752-74981972
cg20150812	0.0264510108388268	0.723210420023337	3.66024098542346	0.000354196112897755	0.0691062706817094	-1.88472455931121	0.726539917891161	0.700088907052334	-0.0264510108388269	9	124029753	F	II	GSN	TSS1500	opensea	TSS1500-opensea		rs549647889	36
cg04829186	-0.013070203192229	0.13214529888248	-3.65998283104644	0.000354522211362277	0.0691510987271312	-1.88559370933739	0.13050009848066	0.143570301672889	0.013070203192229	12	125052327	F	I		IGR	shore	IGR-shore	chr12:125050796-125052051
cg13812927	-0.0211151266390277	0.0870176162717419	-3.65936248595554	0.000355306986620608	0.069285345013929	-1.88768206973789	0.0843597681633329	0.105474894802361	0.0211151266390277	9	89517863	F	II		IGR	opensea	IGR-opensea
cg19320505	-0.00532365830072481	0.0176989611840964	-3.65913752421951	0.000355591982665756	0.0693113910291213	-1.88843931963644	0.0170288503490401	0.0223525086497649	0.00532365830072481	11	107461715	R	I	ELMOD1	TSS200	shore	TSS200-shore	chr11:107461743-107462648
cg05022385	-0.00678037476559734	0.954342461707145	-3.65908889179825	0.000355653621748348	0.0693113910291213	-1.88860301750243	0.953488987960426	0.960269362726023	0.00678037476559701	5	34679409	R	II	RAI14	5'UTR	opensea	5'UTR-opensea		rs535061514;rs555681625;rs139030658	43;2;1
cg00574684	0.00532476539973992	0.960665235864585	3.6589614732683	0.000355815166043537	0.0693113910291213	-1.8890319027075	0.961335486054761	0.956010720655022	-0.00532476539973992	6	80012233	R	II		IGR	opensea	IGR-opensea		rs182240285;rs187984182	35;2
cg06088244	0.0389195872912689	0.8397214914954	3.65895230026786	0.00035582679847076	0.0693113910291213	-1.88906277814901	0.844620460525071	0.805700873233801	-0.0389195872912694	1	38171423	R	II	CDCA8	Body	opensea	Body-opensea		rs527805111;rs549474012	2;1
cg17120143	-0.0045690168249368	0.0410720437232668	-3.65867211501303	0.000356182279019127	0.0693618122300405	-1.89000582402266	0.0404969227243238	0.0450659395492606	0.00456901682493681	7	1032981	F	II		IGR	shelf	IGR-shelf	chr7:1029950-1030325
cg03954918	-0.00658874068424553	0.962561963623453	-3.65848457825025	0.000356420400745524	0.069369040076795	-1.89063700074187	0.961732611649212	0.968321352333457	0.00658874068424531	16	12278468	F	II	SNX29	Body	opensea	Body-opensea		rs577627620;rs192107299;rs548406725;rs568610366	13;21;28;45
cg10060589	0.00576835681573751	0.962445337890703	3.65845586191642	0.000356456876118088	0.069369040076795	-1.89073364652764	0.963171424762614	0.957403067946877	-0.0057683568157374	22	41116056	R	II		IGR	opensea	IGR-opensea		rs145030613	20
cg19649933	-0.012054438753681	0.889001427941654	-3.65839314233745	0.000356536554543395	0.069369040076795	-1.89094472919248	0.887484086000631	0.899538524754312	0.0120544387536803	1	39396107	R	II	RHBDL2	TSS1500	opensea	TSS1500-opensea		rs6656771;rs188410334;rs530894460	39;28;1
cg08060501	0.0083225651486748	0.887963541708721	3.65833852023451	0.000356605959714925	0.069369040076795	-1.89112855737058	0.889011137321841	0.880688572173167	-0.0083225651486748	16	4389056	F	I	GLIS2	3'UTR	opensea	3'UTR-opensea		rs553996198	37
cg07565745	-0.0164878205216668	0.837117518161964	-3.65796178916612	0.000357084998085756	0.0694138308604161	-1.8923963665771	0.83504212816623	0.851529948687896	0.0164878205216664	3	197242862	F	II	BDH1	Body	opensea	Body-opensea
cg07912766	0.0299908494214387	0.577109008384864	3.65794684984907	0.000357104006941416	0.0694138308604161	-1.89244663947902	0.58088408034001	0.550893230918572	-0.0299908494214387	18	45458698	F	II	SMAD2	TSS1500	shore	TSS1500-shore	chr18:45456484-45458024	rs576023365	24
cg09116474	-0.0234489699782894	0.130919935254877	-3.65792851800815	0.000357127333766673	0.0694138308604161	-1.89250832846831	0.127968316656211	0.1514172866345	0.0234489699782894	6	70931554	F	II	COL9A1	Body	opensea	Body-opensea		rs537508042;rs557841659;rs150709445	0;1;21
cg26345444	-0.00748458088872028	0.971238998815112	-3.65774527365249	0.000357360586937838	0.0694138308604161	-1.8931249550915	0.97029688373821	0.97778146462693	0.00748458088872028	12	16430861	R	II	SLC15A5	TSS1500	opensea	TSS1500-opensea		rs573251799	31
cg21299372	-0.00504577252373838	0.023843742761418	-3.65765020077349	0.00035748166266476	0.0694138308604161	-1.89344487010958	0.0232086105556328	0.0282543830793712	0.00504577252373838	8	27169007	R	I	TRIM35	TSS200	island	TSS200-island	chr8:27168205-27169082	rs7005244;rs375302108	48;9
cg17002250	-0.0114196798823262	0.0710208331817055	-3.65764472168345	0.000357488641491123	0.0694138308604161	-1.89346330673686	0.0695833909587553	0.0810030708410815	0.0114196798823262	15	74265734	F	II		IGR	opensea	IGR-opensea		rs184087496;rs139273457;rs150004722;rs543108050;rs561701068	11;19;26;47;51
cg23312397	0.0535473223717901	0.518222820030429	3.65762548778325	0.000357513141113065	0.0694138308604161	-1.89352802683726	0.524963042426878	0.471415720055088	-0.0535473223717903	14	96670738	R	I	BDKRB2	TSS1500	opensea	TSS1500-opensea		rs567523988;rs76797940	42;24
cg01928516	0.0409036979704973	0.565502573820438	3.65738420888483	0.000357820610473458	0.0694547415353834	-1.89433988162646	0.570651291047494	0.529747593076996	-0.0409036979704974	17	2208377	F	II	SMG6	TSS1500	shore	TSS1500-shore	chr17:2206517-2207248	rs553986109	20
cg04995493	-0.00553611205855575	0.936295634063661	-3.65728235932977	0.000357950475584516	0.069461165551383	-1.8946825715072	0.935598780797549	0.941134892856104	0.00553611205855542	1	2572909	F	I		IGR	shore	IGR-shore	chr1:2574030-2574864
cg16715727	-0.00766157300967774	0.963019390709186	-3.65690450904964	0.000358432649621092	0.0695228966774851	-1.89595384298867	0.962054996903772	0.969716569913449	0.00766157300967718	18	11005861	F	II	PIEZO2	Body	opensea	Body-opensea		rs561517688;rs141664020	22;30
cg27106592	0.0197536264277497	0.712887643436659	3.65682776655308	0.000358530655536606	0.0695228966774851	-1.89621202865262	0.715374113896096	0.695620487468346	-0.0197536264277504	19	36255833	R	II	PROSER3	ExonBnd	opensea	ExonBnd-opensea		rs145377298;rs563644034;rs374835777	39;32;6
cg10111146	0.00642549416512039	0.927828381606725	3.6566861096765	0.000358711628492872	0.0695228966774851	-1.89668859472539	0.928637185068068	0.922211690902948	-0.0064254941651205	3	172471603	F	II	ECT2	TSS1500	shelf	TSS1500-shelf	chr3:172468372-172468845	rs76270481;rs532276212	0;42
cg02100543	-0.00504178111891637	0.0633520475909143	-3.65666595243614	0.000358737387277825	0.0695228966774851	-1.89675640704116	0.062717417799722	0.0677591989186384	0.00504178111891639	11	64879991	F	II	TM7SF2	Body	island	Body-island	chr11:64879046-64880413	rs552926486;rs573100022	25;26
cg26752531	-0.00422154441564448	0.981993165685161	-3.65665383813241	0.000358752868895799	0.0695228966774851	-1.8967971614288	0.981461782472003	0.985683326887647	0.00422154441564415	3	170420737	F	II		IGR	opensea	IGR-opensea		rs533590687	9
cg07431994	0.00786504380093611	0.917115378264706	3.65649786758508	0.000358952249704851	0.0695427597403891	-1.89732186043675	0.91810538377811	0.910240339977174	-0.00786504380093622	11	74218301	F	II		IGR	opensea	IGR-opensea		rs116610099;rs149425407	35;37
cg16287701	-0.0124893094883436	0.941009013303947	-3.65639457616174	0.000359084347182395	0.069549580250276	-1.89766933191098	0.93943693238933	0.951926241877674	0.0124893094883436	12	95668794	R	II	VEZT	Body	opensea	Body-opensea		rs548809756;rs566703173	51;1
cg09655675	0.011000183265736	0.901425775035502	3.65627038779949	0.000359243230183728	0.0695595273444305	-1.89808708974747	0.902810413488532	0.891810230222796	-0.0110001832657362	9	14179604	R	II	NFIB	Body	opensea	Body-opensea		rs541911074	10
cg13843266	-0.00204802535687302	0.00555990808115839	-3.65612211575918	0.000359433012150968	0.0695595273444305	-1.89858584739384	0.00530211467959395	0.00735014003646697	0.00204802535687302	9	38069959	R	II	SHB	TSS1500	island	TSS1500-island	chr9:38069784-38069991
cg26260995	0.0340509275693378	0.438541414591736	3.65592346537973	0.000359687424766326	0.0695595273444305	-1.89925404149253	0.442827545334729	0.408776617765391	-0.0340509275693379	4	8268962	R	II		IGR	shelf	IGR-shelf	chr4:8271214-8272091	rs182730806;rs538069767	7;2
cg19162556	-0.00559038254594635	0.971909315800453	-3.65591514649976	0.000359698082512169	0.0695595273444305	-1.89928202279411	0.97120563128418	0.976796013830126	0.00559038254594613	8	48745396	F	II	PRKDC	Body	shore	Body-shore	chr8:48743841-48744177	rs528920811;rs547683113	16;18
cg23146346	0.0300560455355401	0.838221009029656	3.65588081794402	0.000359742065750641	0.0695595273444305	-1.89939748942366	0.842004287488675	0.811948241953135	-0.0300560455355401	6	17282859	F	II	RBM24	TSS200	shore	TSS200-shore	chr6:17280739-17282334
cg02867043	0.0226914633420852	0.801657720581296	3.65574054442993	0.000359921843093691	0.0695595273444305	-1.89986930040353	0.804513988694286	0.781822525352201	-0.022691463342085	2	60722786	F	II	BCL11A	Body	opensea	Body-opensea		rs569260481	17
cg13790618	-0.0330549644928421	0.149624871421183	-3.65572852907684	0.000359937246157399	0.0695595273444305	-1.8999097134334	0.145464106659847	0.178519071152689	0.033054964492842	19	30715001	R	II		IGR	shore	IGR-shore	chr19:30715549-30715753	rs550045830	42
cg17699517	-0.00782504142655016	0.93791006494659	-3.65570921177741	0.000359962011245896	0.0695595273444305	-1.89997468595832	0.936925094697094	0.944750136123643	0.00782504142654972	6	112351247	R	II		IGR	opensea	IGR-opensea		rs587727163;rs139209260	28;4
cg00523540	0.0129497933340378	0.937516221861165	3.65567344971681	0.000360007863032264	0.0695595273444305	-1.90009496865525	0.939146265777338	0.9261964724433	-0.012949793334038	12	107078901	F	II	RFX4	Body	opensea	Body-opensea		rs529725336;rs116885874	15;48
cg25146089	0.0144518620690705	0.945659316661963	3.65555447351361	0.000360160446302072	0.0695611706213839	-1.90049512813943	0.947478432167161	0.933026570098091	-0.0144518620690705	3	140174485	F	II	CLSTN2	Body	opensea	Body-opensea		rs374226969	13
cg00265769	-0.00417824733824879	0.0261233950376654	-3.65544372664882	0.000360302530615054	0.0695611706213839	-1.90086759972374	0.0255974618062775	0.0297757091445263	0.0041782473382488	12	125256406	R	II		IGR	opensea	IGR-opensea
cg10618801	0.0173104350846642	0.0379902743323998	3.65538607537813	0.000360376516118749	0.0695611706213839	-1.90106149280117	0.0401692102171827	0.0228587751325184	-0.0173104350846642	2	196397607	F	II		IGR	opensea	IGR-opensea		rs141779623	4
cg06868771	-0.00897978080315143	0.90529734775832	-3.65536465958987	0.000360404003261252	0.0695611706213839	-1.9011335178553	0.904167025699183	0.913146806502334	0.0089797808031512	3	126085951	R	II		IGR	opensea	IGR-opensea		rs569340806	32
cg26828128	0.0142759845938434	0.910077466362361	3.65528633888351	0.000360504544680093	0.0695618715514437	-1.90139692115855	0.911874443444103	0.89759845885026	-0.0142759845938435	16	4330234	F	II		IGR	opensea	IGR-opensea		rs573068501;rs542028668;rs561400789;rs530569632;rs550544142;rs75447468	0;2;3;16;24;30
cg17235702	-0.0278161309382986	0.111917384717066	-3.6551003975593	0.000360743346397911	0.0695892432261275	-1.90202224867111	0.108416053550008	0.136232184488306	0.0278161309382986	7	54956419	F	II		IGR	island	IGR-island	chr7:54956273-54956599	rs553605712	18
cg17321346	0.00544699446346071	0.0151663510806349	3.65443330031957	0.000361601320267756	0.0697267030720415	-1.90426550436589	0.0158519867473642	0.0104049922839035	-0.00544699446346071	2	68954175	F	II		IGR	opensea	IGR-opensea		rs535861253	33
cg11072562	-0.0112006217331623	0.935998126380548	-3.65433726071458	0.000361724998357795	0.0697267030720415	-1.90458842993801	0.934588257910639	0.945788879643801	0.0112006217331621	5	118787903	R	II	HSD17B4	TSS1500	shore	TSS1500-shore	chr5:118788125-118788428	rs187417989	3
cg27404980	0.00825026465285306	0.938657150729573	3.6543199133758	0.000361747342212709	0.0697267030720415	-1.90464675824233	0.939695645580981	0.931445380928128	-0.00825026465285317	5	6473801	R	II	UBE2QL1	Body	opensea	Body-opensea		rs147690621	9
cg04422645	0.0187240625244898	0.786872587395427	3.65415239239906	0.000361963181006745	0.0697366031085756	-1.90521001522835	0.789229462398509	0.770505399874019	-0.01872406252449	5	102051547	F	II		IGR	opensea	IGR-opensea		rs546811451;rs571344987;rs143293419;rs538337343	0;20;33;37
cg08410888	0.0525835094716849	0.636287533701154	3.6541292477148	0.00036199301084223	0.0697366031085756	-1.90528783308498	0.642906436991296	0.590322927519611	-0.0525835094716851	1	30232096	R	II		IGR	opensea	IGR-opensea
cg16683770	-0.0248392562185656	0.108812695099844	-3.65397905423694	0.000362186642921044	0.0697542571369015	-1.90579280886004	0.105686075435968	0.130525331654534	0.0248392562185656	20	21000992	F	I		IGR	island	IGR-island	chr20:21000765-21001280	rs539453696;rs111998580;rs569436590	0;37;39
cg05889095	0.0162968471510034	0.930621302733231	3.65385724281969	0.000362343756216125	0.0697542571369015	-1.90620234673752	0.932672654122868	0.916375806971864	-0.016296847151004	13	47240606	F	II	LRCH1	Body	opensea	Body-opensea
cg20042693	-0.00561508475000079	0.0231687293956338	-3.65383210747955	0.000362376183983708	0.0697542571369015	-1.90628685197199	0.0224619355110183	0.0280770202610191	0.00561508475000079	7	4998897	R	I	MMD2	TSS200	island	TSS200-island	chr7:4998405-4998950
cg18710383	0.00506800338377484	0.0596717091327229	3.65339302452927	0.000362943099053561	0.069840853054574	-1.9077629750179	0.0603096396285827	0.0552416362448078	-0.00506800338377487	6	111279866	F	II	GTF3C6	1stExon	island	1stExon-island	chr6:111279644-111280210	rs549284384	15
cg20997159	-0.00638607751637647	0.0511755283930555	-3.65333301053625	0.000363020650246051	0.069840853054574	-1.90796472055398	0.0503716864679172	0.0567577639842936	0.00638607751637645	9	139559897	R	II	EGFL7	5'UTR	island	5'UTR-island	chr9:139559804-139561005	rs145298862	47
cg25922279	0.00511160921600495	0.969555807646417	3.65305402951203	0.000363381360295707	0.0698473253025842	-1.90890251872373	0.970199226988292	0.965087617772287	-0.00511160921600506	8	141577061	F	II	EIF2C2	Body	opensea	Body-opensea
cg07896619	-0.00441791081670392	0.0262768210799423	-3.65300477252537	0.000363445082551874	0.0698473253025842	-1.90906809053168	0.0257207204176999	0.0301386312344038	0.00441791081670392	9	98269081	R	I	PTCH1	Body	island	Body-island	chr9:98268475-98271454	rs570668844	19
cg02520160	-0.0127205340773117	0.779867823381528	-3.65293642448486	0.000363533519809676	0.0698473253025842	-1.90929783170095	0.778266637273895	0.790987171351206	0.0127205340773113	5	156589436	F	I	FAM71B	3'UTR	opensea	3'UTR-opensea		rs550645272;rs149402782;rs2115480	2;30;45
cg08282679	-0.00453106957021616	0.0251991214882347	-3.65289751830494	0.000363583870580547	0.0698473253025842	-1.90942860710404	0.0246287770668089	0.0291598466370251	0.00453106957021615	2	29117367	R	II	WDR43	TSS200	island	TSS200-island	chr2:29117366-29118025	rs368091950;rs572018746	35;28
cg19764042	-0.00246573710949857	0.0141500082432634	-3.65285564144339	0.00036363807324794	0.0698473253025842	-1.90956936657432	0.0138396357399699	0.0163053728494685	0.00246573710949857	1	84972340	F	II	SPATA1	5'UTR	island	5'UTR-island	chr1:84971344-84972491	rs12566431	1
cg02559928	0.0222644085046708	0.651218927607263	3.65285559228133	0.000363638136884588	0.0698473253025842	-1.90956953182055	0.654021440565893	0.631757032061222	-0.0222644085046708	3	195915875	F	II		IGR	opensea	IGR-opensea		rs575200596;rs541905585;rs560542216	1;19;47
cg25914829	-0.00486530075691027	0.96327442388851	-3.65264639721157	0.000363909019681702	0.0698806565884231	-1.91027267306181	0.962662008408619	0.96752730916553	0.00486530075691027	2	71021475	R	II		IGR	shelf	IGR-shelf	chr2:71017028-71017976	rs141523859;rs576495010;rs74994064	46;28;2
cg14964327	-0.00828997131314077	0.0196846024529016	-3.65251867391123	0.000364074499929686	0.0698921079839189	-1.91070195702295	0.0186411095603385	0.0269310808734792	0.00828997131314075	19	8214432	F	I		IGR	island	IGR-island	chr19:8214335-8214699	rs564913830;rs530955434	16;43
cg16503386	-0.00468336628596734	0.0230428567401094	-3.65245008546039	0.000364163393507741	0.0698921079839189	-1.91093248086768	0.0224533421027149	0.0271367083886823	0.00468336628596734	11	62609557	R	I		IGR	shelf	IGR-shelf	chr11:62606541-62607120	rs570180048	49
cg09797433	-0.0108814199880576	0.952784255332256	-3.6522695765984	0.000364397438760195	0.0699014849903082	-1.91153914890939	0.95141456610299	0.962295986091048	0.0108814199880574	4	87938832	F	II	AFF1	Body	opensea	Body-opensea
cg08398290	0.00394584113946215	0.0115501983456465	3.65226219162116	0.000364407017043373	0.0699014849903082	-1.91156396837885	0.0120468776499144	0.0081010365104523	-0.00394584113946215	16	734514	R	I	JMJD8	TSS200	island	TSS200-island	chr16:729438-735815	rs557898470;rs553247801	42;21
cg20200035	-0.00649205267949171	0.0841384843471695	-3.65191679862563	0.000364855256074178	0.0699687691183663	-1.91272472048087	0.0833213028910097	0.0898133555705014	0.0064920526794917	7	140624462	F	I	BRAF	1stExon	island	1stExon-island	chr7:140623997-140624949	rs562457397;rs71645936	40;46
cg20495009	0.0181428561916517	0.808193977488897	3.65173103807909	0.000365096545035762	0.0699843966830145	-1.91334896287978	0.810477693652881	0.79233483746123	-0.0181428561916519	12	105323744	F	II	SLC41A2	TSS1500	opensea	TSS1500-opensea
cg11253804	0.010043651270893	0.870628691614603	3.65166260930949	0.000365185466846806	0.0699843966830145	-1.9135789089484	0.871892927438911	0.861849276168017	-0.0100436512708937	19	10220409	R	II	PPAN-P2RY11	Body	shore	Body-shore	chr19:10220612-10221147	rs145308601;rs201678394;rs568292092;rs60214797	42;34;19;1
cg14020043	0.011737169661554	0.888042172997529	3.65162892834826	0.000365229242093302	0.0699843966830145	-1.91369208817027	0.889519578968914	0.87778240930736	-0.011737169661554	17	79280649	F	II	LINC00482	Body	shelf	Body-shelf	chr17:79283863-79284131	rs571669728	45
cg09322605	0.00312408280823029	0.987884248694307	3.65138619442763	0.00036554487074777	0.070012192014514	-1.91450772922168	0.988277489886951	0.985153407078721	-0.00312408280823051	7	50514867	F	II	FIGNL1	Body	shelf	Body-shelf	chr7:50517627-50518668	rs142036979;rs146011869;rs139910008;rs201476862;rs62445870;rs143937111	0;15;22;24;37;51
cg25974054	0.00986946910821518	0.945815304118093	3.65136735956541	0.000365569372625242	0.070012192014514	-1.91457101675407	0.947057614914931	0.937188145806716	-0.0098694691082154	12	114208981	F	II	LINC01234	Body	opensea	Body-opensea
cg05281629	0.0108646030195138	0.934796572938266	3.65089964764272	0.000366178307175886	0.0701101063992667	-1.91614250152633	0.936164145346317	0.925299542326803	-0.0108646030195138	4	185038989	R	II	ENPP6	Body	opensea	Body-opensea		rs151030639;rs74865283;rs543843235;rs149795320;rs114691085	48;16;15;2;1
cg26121789	0.0267520225987253	0.661479805256193	3.65037700012732	0.000366859898504141	0.0702085020025378	-1.91789836931211	0.664847192716173	0.638095170117447	-0.0267520225987253	19	56123855	R	II	ZNF865	TSS1500	shore	TSS1500-shore	chr19:56125349-56128167	rs181624781	48
cg22774280	-0.0465381861658284	0.791675407548852	-3.65033384251258	0.000366916234446029	0.0702085020025378	-1.9180433507698	0.785817454045461	0.832355640211289	0.0465381861658278	2	30101986	F	II	ALK	Body	opensea	Body-opensea		rs143921486	20
cg18497492	0.00864216182078792	0.93059654842584	3.65028067358947	0.000366985649921318	0.0702085020025378	-1.91822196174574	0.931684372990694	0.923042211169906	-0.00864216182078781	16	68015076	F	II	DPEP3	TSS1500	shore	TSS1500-shore	chr16:68013967-68014545	rs8055722;rs553321617;rs141291520;rs539102992	7;12;25;42
cg07104322	0.0259536610041944	0.822171954511752	3.65006831748248	0.000367263018339789	0.0702323985759432	-1.9189353105593	0.825438848903888	0.799485187899694	-0.0259536610041944	12	117300890	F	II	HRK	3'UTR	opensea	3'UTR-opensea		rs150700285;rs139984380;rs561040233;rs188354845;rs542418061	10;23;37;38;47
cg14588598	0.00534557950037029	0.944973146479927	3.65002363517438	0.000367321405244904	0.0702323985759432	-1.91908540344721	0.945646016626827	0.940300437126456	-0.00534557950037062	10	22893655	F	II	PIP4K2A	Body	opensea	Body-opensea		rs183415996;rs542203244;rs562278499;rs138071436	0;5;24;33
cg16708264	-0.00285081321197866	0.985125835994138	-3.64988767867613	0.00036749911516558	0.0702323985759432	-1.91954208721812	0.98476699237305	0.987617805585028	0.00285081321197878	7	157336976	F	I	PTPRN2	Body	opensea	Body-opensea		rs151181985	5
