## Supplementary Table 3 - Differentially methylated CpGs for "TACR3 variant confers resilience to aging and Alzheimer’s disease" (part 2 of 2)

	logFC	AveExpr	t	P.Value	adj.P.Val	B	X1_AVG	X0_AVG	deltaBeta	CHR	MAPINFO	Strand	Type	gene	feature	cgi	feat.cgi	UCSC_Islands_Name	SNP_ID	SNP_DISTANCE
cg18478905	0.00544434612942124	0.973283849569718	3.64976261120588	0.000367662663669933	0.0702323985759432	-1.9199621818218	0.973969151879715	0.968524805750294	-0.00544434612942102	12	132530603	R	II	EP400	Body	opensea	Body-opensea		rs554660197;rs191298395	23;1
cg10830687	0.0039698854912128	0.980303516169275	3.64975791892807	0.000367668801016234	0.0702323985759432	-1.91997794268707	0.980803222035302	0.976833336544088	-0.00396988549121335	1	154418708	R	II	IL6R	Body	opensea	Body-opensea		rs529418811	24
cg20244401	-0.0146385584989212	0.963070187646551	-3.64973588414956	0.000367697623082188	0.0702323985759432	-1.92005195495466	0.961227571891442	0.975866130390363	0.0146385584989209	12	12637522	R	II	DUSP16	Body	opensea	Body-opensea		rs76992402	11
cg12233208	-0.00435975318781383	0.00999359725868185	-3.64943743097986	0.000368088217945842	0.0702883008357343	-1.92105438808651	0.00944481713713885	0.0138045703249527	0.00435975318781383	19	47729796	F	I	BBC3	Body	island	Body-island	chr19:47729420-47730033	rs543782608	9
cg25855721	-0.0172682020172625	0.0749931617196643	-3.64923058358395	0.000368359155459121	0.0703213302629141	-1.92174909937289	0.0728195418853236	0.0900877439025861	0.0172682020172625	8	55545577	F	II		IGR	opensea	IGR-opensea		rs530089351	28
cg00836308	0.0249824287539476	0.756198270400564	3.64912506659275	0.000368497438659705	0.0703290245865292	-1.92210347291506	0.75934291178218	0.734360483028232	-0.0249824287539477	1	36552959	R	II	TEKT2	Body	shore	Body-shore	chr1:36554325-36554955	rs576598464;rs540940574;rs189388474;rs572132576	35;25;12;2
cg13617889	-0.00520948113759475	0.0349995242534553	-3.64895745107426	0.000368717204689873	0.0703522619687376	-1.9226663837962	0.0343437853690028	0.0395532665065976	0.00520948113759474	15	31733101	F	I		IGR	island	IGR-island	chr15:31733081-31733489	rs537584609	51
cg00082271	0.0182978694770686	0.798217001698752	3.64881087009261	0.000368909493154597	0.0703651013201173	-1.92315863586113	0.800520230024537	0.782222360547469	-0.0182978694770686	2	21399104	F	II		IGR	opensea	IGR-opensea		rs544998730;rs565230169;rs140163930	5;19;21
cg06703713	-0.00470059248878196	0.965373835047641	-3.6487567191764	0.000368980553592813	0.0703651013201173	-1.92334048273024	0.964782152077025	0.969482744565807	0.00470059248878163	17	39459337	F	II	KRTAP29-1	TSS1500	opensea	TSS1500-opensea		rs527634554;rs548964615;rs560988975	1;16;50
cg04720116	-0.00851014170307463	0.953152211072994	-3.64852036986437	0.000369290858319153	0.0703717660514804	-1.92413415285109	0.952081004425054	0.960591146128129	0.00851014170307451	10	679221	R	II	DIP2C	Body	island	Body-island	chr10:678262-679515	rs572955271;rs816568	51;28
cg04710179	0.024307300192536	0.765048960886143	3.64841548563983	0.00036942864054162	0.0703717660514804	-1.92448634447704	0.768108621050238	0.743801320857702	-0.0243073001925361	4	37891376	R	II	TBC1D1	TSS1500	shore	TSS1500-shore	chr4:37891656-37893314	rs531024093	43
cg04411260	0.0152896157791806	0.851602688259149	3.64836008737166	0.000369501434635563	0.0703717660514804	-1.92467236340391	0.853527255280305	0.838237639501124	-0.0152896157791809	4	42230832	F	II		IGR	opensea	IGR-opensea
cg04834693	-0.00878049631585009	0.969208844100839	-3.64835311006648	0.000369510603872267	0.0703717660514804	-1.92469579196345	0.96810360680234	0.97688410311819	0.00878049631584954	21	17161809	F	II	USP25	Body	opensea	Body-opensea		rs577335096;rs546237598	0;39
cg15622783	-0.00309548037398669	0.01161005083129	-3.6482940798034	0.000369588187189261	0.0703717660514804	-1.92489400368378	0.0112204099450539	0.0143158903190406	0.00309548037398668	6	116421828	R	II	NT5DC1	TSS200	island	TSS200-island	chr6:116421673-116422382	rs74469623	44
cg12164870	0.0122410221050154	0.882743882132	3.64828225460662	0.000369603730863863	0.0703717660514804	-1.92493370999048	0.884284710089275	0.872043687984259	-0.0122410221050158	3	107111572	R	II		IGR	opensea	IGR-opensea		rs370896890	1
cg22888645	-0.006833288456081	0.947097679146263	-3.64797392613888	0.000370009232432117	0.0704302909148167	-1.92596896882287	0.946237544935008	0.953070833391089	0.00683328845608089	19	15426233	R	II		IGR	opensea	IGR-opensea		rs542004017	18
cg21851379	0.0192476409488077	0.646969984542458	3.64775547183259	0.000370296789352136	0.0704322673079717	-1.92670241784903	0.649392764522028	0.63014512357322	-0.0192476409488079	11	76115834	F	II	LOC100506127	3'UTR	opensea	3'UTR-opensea		rs184496702;rs553957568;rs76901226	22;39;48
cg02676889	-0.0189083639000398	0.85088087141523	-3.64767298007917	0.000370405430233914	0.0704322673079717	-1.92697937017059	0.848500797637602	0.867409161537642	0.0189083639000399	2	68382966	R	II	WDR92	Body	shore	Body-shore	chr2:68384184-68385241	rs550113607;rs62145935;rs75952289;rs535969582;rs186700441;rs111985225;rs535182873;rs76368136	38;30;24;23;19;12;6;2
cg17962575	0.00851135988243368	0.923889614961037	3.64767095787739	0.000370408093833181	0.0704322673079717	-1.92698615931101	0.924960974946239	0.916449615063805	-0.0085113598824339	20	48200712	F	II		IGR	opensea	IGR-opensea
cg20965962	-0.024623668392353	0.902471963801493	-3.64766791250421	0.000370412105165218	0.0704322673079717	-1.92699638354012	0.899372481066792	0.923996149459144	0.0246236683923527	12	110649803	F	II	IFT81	Body	opensea	Body-opensea		rs557999264;rs573218836	0;1
cg12541424	0.0377120847252402	0.481954997246852	3.64740736460277	0.000370755447986319	0.0704391603228862	-1.92787109461442	0.486701972946532	0.448989888221292	-0.0377120847252401	16	19924747	F	II		IGR	opensea	IGR-opensea
cg27498862	-0.0153917078123872	0.952633277262083	-3.64737270106034	0.00037080114929794	0.0704391603228862	-1.92798746310973	0.950695859495489	0.966087567307876	0.0153917078123872	10	75527544	R	II	SEC24C	Body	opensea	Body-opensea		rs565830796;rs533256180;rs183726209;rs189161293	29;20;2;1
cg27051119	-0.00886227299077202	0.957102095825362	-3.64728768569031	0.000370913258295586	0.0704391603228862	-1.92827286314214	0.955986564959391	0.964848837950163	0.00886227299077202	16	85700212	R	I	KIAA0182	Body	opensea	Body-opensea		rs527293638;rs540976136;rs561049035;rs529967776;rs549793238;rs75385433;rs192045597;rs183548819	48;38;31;13;7;6;3;1
cg13337890	-0.00719631189395209	0.962642663642597	-3.6472816895772	0.000370921166524311	0.0704391603228862	-1.92829299212794	0.961736834173429	0.96893314606738	0.00719631189395165	8	27179418	R	II	PTK2B	TSS1500	shelf	TSS1500-shelf	chr8:27183090-27183390	rs111412522;rs186916840	2;1
cg18887969	-0.00604951218757155	0.971680581810845	-3.64726815598168	0.000370939016467693	0.0704391603228862	-1.92833842438419	0.970919104752269	0.976968616939841	0.00604951218757155	6	168396626	R	II		IGR	opensea	IGR-opensea		rs9364381	15
cg26690034	-0.0245992787922408	0.0225619658888949	-3.6470981373559	0.000371163329260431	0.0704631149809938	-1.92890916470414	0.0194655531737877	0.0440648319660285	0.0245992787922408	1	75198963	R	I	CRYZ	5'UTR	opensea	5'UTR-opensea		rs77779046;rs544011113	43;33
cg16606353	0.0157177694256903	0.911556111941528	3.64688569010598	0.000371443800041384	0.0704672292877398	-1.92962230386792	0.913534572428678	0.897816803002987	-0.015717769425691	1	9277403	R	II		IGR	opensea	IGR-opensea
cg13436343	-0.00247767833784986	0.0152992297713204	-3.64684753480817	0.00037149419349578	0.0704672292877398	-1.92975037924725	0.0149873541763463	0.0174650325141961	0.00247767833784986	1	31538432	R	II	PUM1	5'UTR	island	5'UTR-island	chr1:31538412-31538938	rs553114355	49
cg19404959	0.0109191174696653	0.849490585141768	3.64674527354083	0.00037162928650212	0.0704672292877398	-1.93009363280079	0.850865019508579	0.839945902038914	-0.0109191174696656	1	227956617	F	II	SNAP47	Body	opensea	Body-opensea		rs116698558	14
cg06749174	0.0383805480206063	0.880787303191557	3.64670093734781	0.000371687871580042	0.0704672292877398	-1.93024245065334	0.88561842112422	0.847237873103614	-0.0383805480206061	3	170627029	R	II	EIF5A2	TSS1500	shore	TSS1500-shore	chr3:170625831-170626841	rs551756388;rs190846030;rs537573269;rs73879236	51;50;40;16
cg21021614	0.0217069406397652	0.897231671353488	3.64664182873803	0.000371765990243226	0.0704672292877398	-1.93044085092947	0.89996401353192	0.878257072892154	-0.0217069406397656	6	159282905	R	II		IGR	opensea	IGR-opensea		rs10945563;rs553107575	48;2
cg03941432	-0.015980876871268	0.879709674638831	-3.64663574760739	0.000371774028019881	0.0704672292877398	-1.93046126232235	0.877698095731958	0.893678972603225	0.0159808768712675	9	74872184	F	II		IGR	opensea	IGR-opensea		rs73650315;rs573408075;rs576246674;rs544947326	0;16;43;44
cg21584611	0.0100061874989822	0.846973677821537	3.64636785271947	0.00037212828290879	0.0705157554044165	-1.93136042693959	0.848233197926304	0.838227010427321	-0.0100061874989827	2	163347543	R	II	KCNH7	Body	opensea	Body-opensea		rs542684884;rs560792304	48;14
cg13333374	0.0206997874605066	0.786306687809709	3.64612504384105	0.000372449640399507	0.0705580237209728	-1.9321753453505	0.78891225546208	0.768212468001573	-0.0206997874605067	10	114133235	F	II	ACSL5	TSS1500	opensea	TSS1500-opensea		rs140298382;rs144159274	17;43
cg00277384	0.0123137078258707	0.823511276621455	3.64600937160925	0.00037260282474584	0.070568418892497	-1.93256355022164	0.825061253830306	0.812747546004435	-0.0123137078258713	10	105454768	F	II	SH3PXD2A	Body	shore	Body-shore	chr10:105452338-105453230	rs541628129	1
cg09448434	-0.0337807248929863	0.829189810729045	-3.6457325492686	0.000372969661320344	0.0706192621724461	-1.93349254574196	0.824937691511745	0.858718416404732	0.0337807248929867	8	142886491	R	II		IGR	opensea	IGR-opensea		rs547952474;rs570262892;rs181671401	51;4;1
cg00742589	-0.00996876491562759	0.933144534625437	-3.64553036523087	0.000373237805038446	0.0706484154725892	-1.9341710236209	0.931889725055638	0.941858489971265	0.00996876491562715	8	137472912	R	II		IGR	opensea	IGR-opensea		rs28398159	35
cg14182058	-0.00564878326728402	0.957042838441531	-3.64544808475434	0.000373346980482365	0.0706484154725892	-1.9344471269072	0.956331802785509	0.961980586052793	0.00564878326728369	12	56156904	R	II	SARNP	Body	opensea	Body-opensea		rs367640671;rs550838702	49;2
cg07798137	-0.00657605227800562	0.951614302002674	-3.64539389278485	0.000373418902623298	0.0706484154725892	-1.93462897258027	0.950786547170477	0.957362599448483	0.00657605227800551	1	17332259	R	I	ATP13A2	Body	shore	Body-shore	chr1:17331885-17332093	rs148564294;rs371850140;rs61741838;rs151117874;rs143579092	37;19;13;12;2
cg16587961	0.0219667246004654	0.829486352896094	3.64528666928454	0.000373561245370425	0.0706492526976353	-1.93498876337263	0.832251395153496	0.81028467055303	-0.0219667246004657	6	31733688	R	II	C6orf27	Body	opensea	Body-opensea		rs707936;rs369499297;rs28399998	40;15;1
cg00859147	0.0194128822041577	0.846743408606737	3.64520822187264	0.000373665419373377	0.0706492526976353	-1.9352519898144	0.849186988184883	0.829774105980725	-0.0194128822041578	19	8841460	R	II	OR2Z1	1stExon	opensea	1stExon-opensea		rs201725132;rs61746162	30;1
cg03079497	-0.0316005643063558	0.137724429012206	-3.64515637635392	0.000373734282533656	0.0706492526976353	-1.93542595233076	0.133746735603014	0.16534729990937	0.0316005643063558	17	1390554	R	I	MYO1C	5'UTR	island	5'UTR-island	chr17:1390456-1390786	rs570807704	36
cg22762906	-0.0211828284449222	0.437814783882807	-3.64509409209418	0.000373817026672637	0.0706492526976353	-1.93563493829846	0.435148413868761	0.456331242313683	0.0211828284449219	16	2591506	R	II	PDPK1	Body	shelf	Body-shelf	chr16:2588034-2588556	rs529716512;rs549993028;rs192284221;rs117244381	28;22;6;2
cg15537955	0.0072188242886515	0.937019155817308	3.6448451888278	0.000374147865453894	0.0706931660496987	-1.93647006821756	0.937927819014481	0.930708994725829	-0.00721882428865195	8	49187954	R	II		IGR	opensea	IGR-opensea		rs535214742	22
cg06019841	0.0076694729720298	0.924561658829823	3.64471548337387	0.000374320377751599	0.0707071492500257	-1.93690524225835	0.925527047036093	0.917857574064063	-0.0076694729720298	2	238990144	F	II	SCLY	Body	opensea	Body-opensea		rs569512495;rs535215504	1;29
cg10905031	-0.0078919376820632	0.145909581725967	-3.64447018276548	0.000374646840649204	0.0707464837112545	-1.93772821384359	0.144916190968784	0.152808128650847	0.00789193768206317	6	28891240	R	I	TRIM27	1stExon	island	1stExon-island	chr6:28890951-28892013	rs551789847;rs571571755	50;9
cg04208100	0.0256675306005283	0.467121819853159	3.64438085942948	0.000374765785065106	0.0707464837112545	-1.93802787787391	0.470352697830847	0.444685167230319	-0.0256675306005285	7	24295653	F	II		IGR	opensea	IGR-opensea		rs566183166;rs536801808;rs140061463	0;21;44
cg12016437	-0.0092666794522086	0.0511532982129459	-3.64433693168413	0.000374824293053637	0.0707464837112545	-1.93817524547391	0.0499868630371435	0.059253542489352	0.00926667945220858	4	10459163	F	II	ZNF518B	TSS200	island	TSS200-island	chr4:10458129-10459353	rs564317702	17
cg04135340	0.0283126630725282	0.492788774370579	3.64423763624191	0.000374956577861243	0.0707528474208203	-1.93850835368248	0.496352606086002	0.468039943013474	-0.0283126630725283	4	153629185	F	II		IGR	opensea	IGR-opensea		rs527718292;rs553945824;rs148191888	0;35;43
cg13447317	0.00305340346507843	0.984976172679533	3.64399210675384	0.000375283870072156	0.0707959952530338	-1.93933200356223	0.985360517171641	0.982307113706561	-0.0030534034650791	7	151152630	F	II		IGR	opensea	IGR-opensea		rs143898424;rs150835452;rs9640291;rs547009485	1;15;35;42
cg03227611	-0.0130035277436692	0.885878038669946	-3.64364630009873	0.00037574529003253	0.0708644164964135	-1.9404919638062	0.884241230981932	0.8972447587256	0.0130035277436686	4	159676034	F	II		IGR	opensea	IGR-opensea		rs74556608;rs149814611	15;37
cg04455180	-0.00697329657259604	0.0478542021394439	-3.64342293639671	0.00037604361557601	0.070880218591231	-1.94124115769379	0.0469764445289073	0.0539497411015033	0.00697329657259605	1	227506639	F	II	CDC42BPA	TSS1500	island	TSS1500-island	chr1:227505446-227506752	rs183506212;rs150732989	43;44
cg05475109	-0.0870087884589361	0.111499374705599	-3.64334471237604	0.000376148144808346	0.070880218591231	-1.94150352327086	0.100547219514964	0.1875560079739	0.0870087884589361	8	49427684	F	I		IGR	shore	IGR-shore	chr8:49427074-49427416	rs561284444	12
cg01180735	-0.00550720142972383	0.960560428818331	-3.64325646382889	0.000376266102566665	0.070880218591231	-1.94179950578489	0.959867214652352	0.965374416082075	0.0055072014297235	21	43938050	R	II	SLC37A1	5'UTR	shelf	5'UTR-shelf	chr21:43933589-43934832
cg12449452	0.0287059032055608	0.673295159756843	3.64321910161407	0.000376316053441381	0.070880218591231	-1.94192481554381	0.67690849023027	0.648202587024709	-0.0287059032055611	10	64352015	R	II	ZNF365	Body	opensea	Body-opensea
cg16285902	0.00649514558774261	0.0719081302015345	3.64320172041989	0.000376339293113156	0.070880218591231	-1.94198311025926	0.0727257009748168	0.0662305553870741	-0.00649514558774264	11	32605422	F	I	EIF3M	5'UTR	island	5'UTR-island	chr11:32605183-32605729	rs200129027;rs201994352;rs201237922	0;10;29
cg09001028	0.0145457225833058	0.849102725267444	3.64314020290071	0.000376421556519605	0.070880218591231	-1.94218943175999	0.850933655382825	0.836387932799519	-0.0145457225833063	2	173599806	F	I	LOC91149	Body	shore	Body-shore	chr2:173600281-173600970	rs3813814;rs76418402;rs75787175	13;28;38
cg27534772	0.0179533000068062	0.717911165585487	3.64285350092726	0.00037680516864775	0.0709130501269572	-1.94315095357636	0.7201710215304	0.702217721523593	-0.0179533000068062	1	16042836	F	II	PLEKHM2	Body	opensea	Body-opensea		rs538762952;rs115623063	32;43
cg08197142	-0.00498587250020766	0.96677393172681	-3.6428282160372	0.000376839017975267	0.0709130501269572	-1.94323574933025	0.966146339384127	0.971132211884335	0.00498587250020766	19	1057000	F	II	ABCA7	Body	opensea	Body-opensea		rs143045355;rs578262121;rs545689782	10;46;48
cg02086467	-0.0145147981892653	0.111979655744241	-3.64278842656538	0.000376892290658041	0.0709130501269572	-1.94336918685981	0.110152618209928	0.124667416399194	0.0145147981892652	14	57276527	R	I	OTX2	5'UTR	island	5'UTR-island	chr14:57274607-57276840	rs191369982;rs531635263;rs549859831;rs141565651;rs538814182	51;48;38;11;2
cg19906777	0.00985926317625574	0.911532724190206	3.642626801082	0.000377108758307032	0.0709351851972714	-1.9439111998523	0.91277375032428	0.902914487148024	-0.00985926317625585	1	2023482	R	II	PRKCZ	Body	shore	Body-shore	chr1:2025205-2026225	rs533240719;rs75700282;rs145163509	22;9;2
cg17459793	-0.0447873750375666	0.651519297655172	-3.64248372410121	0.000377300481631456	0.0709391410864643	-1.94439099357497	0.645881725972122	0.690669101009689	0.0447873750375665	7	44104487	R	II	PGAM2	Body	shore	Body-shore	chr7:44104746-44105116	rs558829258;rs570859446;rs141047511	46;14;7
cg04141477	0.0293963390680996	0.766924268415385	3.642463607038	0.000377327445901533	0.0709391410864643	-1.94445845279349	0.770624506899481	0.741228167831381	-0.0293963390681	10	71502792	R	II		IGR	opensea	IGR-opensea		rs34127523	25
cg03352866	0.0101417022964007	0.828903665411787	3.6423408016551	0.000377492089795947	0.0709511495692302	-1.94487025347548	0.830180243323222	0.820038541026821	-0.0101417022964005	16	2027412	R	II	TBL3	Body	shore	Body-shore	chr16:2028199-2028447	rs568140464;rs142298030;rs150089836	10;8;2
cg20983084	0.00618062137584774	0.931538291998294	3.64226853402427	0.000377589009967204	0.0709511495692302	-1.9451125816044	0.932316272311338	0.92613565093549	-0.00618062137584763	20	44556201	F	II		IGR	opensea	IGR-opensea
cg03333468	0.0161118701364814	0.90808595925821	3.64218613523449	0.000377699546000926	0.0709533457522807	-1.94538887671294	0.910114026827837	0.894002156691355	-0.0161118701364815	3	42532593	R	II		IGR	opensea	IGR-opensea		rs191625394;rs142289084;rs147453609	46;24;5
cg08562151	-0.0432245358430222	0.783207281109374	-3.64210250539438	0.000377811764711663	0.0709558568053459	-1.94566929441056	0.777766430443819	0.820990966286841	0.0432245358430223	8	18746006	F	II	PSD3	Body	opensea	Body-opensea		rs113473777;rs548087954;rs111650822;rs567525989	0;12;43;51
cg16512227	-0.049746759213936	0.716183322794934	-3.64200988186171	0.000377936088364248	0.0709606393481186	-1.94597986246202	0.70992149296381	0.759668252177746	0.0497467592139359	5	45034007	R	II		IGR	opensea	IGR-opensea		rs149666502;rs533639010;rs550239208;rs569691205	39;8;2;1
cg08193273	-0.00866526078364982	0.926074952277988	-3.64161243295578	0.000378470001724409	0.0710194809602508	-1.94731244004847	0.924984220151374	0.933649480935024	0.00866526078364926	8	110116031	R	II	TRHR	Body	opensea	Body-opensea		rs531510329	4
cg00012992	-0.00403561759053996	0.0110583052442109	-3.64156076981722	0.000378539455748759	0.0710194809602508	-1.94748564877591	0.0105503254076395	0.0145859429981794	0.00403561759053996	14	61788345	R	I	PRKCH	TSS200	island	TSS200-island	chr14:61787880-61789467	rs577385571;rs540063338	25;1
cg20100542	-0.00661353772363815	0.963465580558619	-3.64155567921454	0.000378546300019392	0.0710194809602508	-1.94750271570482	0.962633107278721	0.969246645002359	0.00661353772363782	16	27501818	R	II	GTF3C1	Body	opensea	Body-opensea
cg10924458	0.00399928303058128	0.978061656800538	3.6410180134769	0.000379269845373163	0.0711124359192829	-1.94930520083673	0.978565063056136	0.974565780025554	-0.0039992830305815	17	54369166	R	II	ANKFN1	Body	opensea	Body-opensea		rs561959200;rs184540433;rs561986482	13;2;1
cg12660953	-0.0057775613877693	0.976462680935318	-3.64101048826621	0.000379279981432034	0.0711124359192829	-1.94933042698948	0.975735435445948	0.981512996833717	0.00577756138776919	1	108614056	R	II		IGR	opensea	IGR-opensea		rs141983480	34
cg13459852	0.0209514203888215	0.772483315974898	3.64096669313358	0.000379338976225877	0.0711124359192829	-1.94947723699808	0.775120557702162	0.75416913731334	-0.0209514203888217	2	74571248	F	II	SLC4A5	TSS1500	opensea	TSS1500-opensea
cg18028289	0.00571847066567222	0.971783817419656	3.64067125781091	0.000379737172653812	0.0711156999230661	-1.95046755677747	0.972503624916034	0.966785154250362	-0.00571847066567233	1	33941835	R	II	ZSCAN20	5'UTR	shelf	5'UTR-shelf	chr1:33938025-33938328	rs187953528;rs138335438	45;41
cg14780310	0.0192265547178426	0.688615327242662	3.64065786814226	0.000379755228992086	0.0711156999230661	-1.95051243830024	0.691035453011341	0.671808898293498	-0.0192265547178428	20	46392458	F	II	SULF2	5'UTR	opensea	5'UTR-opensea		rs368289553;rs6125107;rs182511685	0;38;41
cg08893787	-0.0166199481140428	0.915579182828712	-3.64062427641958	0.000379800531927869	0.0711156999230661	-1.95062503552993	0.913487161387784	0.930107109501826	0.0166199481140424	2	159354196	R	II	PKP4	5'UTR	opensea	5'UTR-opensea		rs55905216;rs543074746	11;1
cg26644188	-0.0118192253777669	0.925791887498413	-3.64061359021991	0.000379814944769113	0.0711156999230661	-1.95066085478278	0.924304152835477	0.936123378213244	0.0118192253777666	2	239849167	R	II	FLJ43879	TSS1500	opensea	TSS1500-opensea		rs7580828	1
cg22520692	-0.0120101446260998	0.940764036614829	-3.6405862956373	0.000379851760246636	0.0711156999230661	-1.95075234355853	0.939252270158397	0.951262414784496	0.0120101446260996	7	98017493	R	II	BAIAP2L1	Body	opensea	Body-opensea		rs187043138	43
cg11961683	-0.0029859032513615	0.016027632236835	-3.63987706243731	0.000380809570611879	0.0712591065653111	-1.95312942448897	0.0156517842751251	0.0186376875264866	0.0029859032513615	8	121824433	R	I	SNTB1	TSS200	island	TSS200-island	chr8:121823534-121824720	rs538427318;rs193137010;rs571695569	46;15;9
cg11496800	0.00475557064981902	0.964200662636172	3.63987209304516	0.000380816289752763	0.0712591065653111	-1.95314607865281	0.964799265934751	0.960043695284932	-0.00475557064981902	15	52222993	R	II		IGR	opensea	IGR-opensea		rs184063224;rs543963708;rs565450630;rs187203809	38;32;2;1
cg21381280	-0.0081105911693684	0.0361586911160125	-3.63979017710815	0.000380927064852841	0.0712612580535234	-1.95342060476925	0.0351377775422459	0.0432483687116143	0.00811059116936837	8	53852435	R	I	NPBWR1	TSS200	island	TSS200-island	chr8:53851701-53854426	rs529401248;rs145544643;rs147730838	34;32;11
cg01511534	-0.0270661946167771	0.0911755855002127	-3.6392541467064	0.000381652691438279	0.0713696401641015	-1.95521688502711	0.087768651912087	0.114834846528864	0.0270661946167771	16	3284640	R	II	ZNF200	5'UTR	island	5'UTR-island	chr16:3284639-3285511	rs570831478;rs539898010;rs547049037	49;41;36
cg14113820	0.035161094656193	0.816585036681015	3.63916339329534	0.000381775673858159	0.0713696401641015	-1.95552098515526	0.82101090873564	0.785849814079448	-0.0351610946561927	7	112213033	R	II		IGR	opensea	IGR-opensea		rs549831040	22
cg26831712	0.0051263170516207	0.959946442832808	3.63914197312999	0.000381804706366885	0.0713696401641015	-1.95559275977681	0.960591713510635	0.955465396459013	-0.00512631705162137	10	99240234	R	II	MMS19	Body	opensea	Body-opensea		rs567481941	26
cg15508809	-0.0416031439295814	0.211604299619799	-3.63888263696194	0.000382156371455335	0.07140572691372	-1.95646171476604	0.206367540244048	0.247970684173629	0.0416031439295814	14	29231309	F	II		IGR	shelf	IGR-shelf	chr14:29234889-29235908	rs569452946;rs536759693	23;30
cg09550923	0.00632998661030149	0.967655553832442	3.6388528991457	0.000382196716080402	0.07140572691372	-1.95656135367245	0.968452335363809	0.962122348753507	-0.00632998661030171	18	21463607	R	II	LAMA3	Body	opensea	Body-opensea		rs554263265;rs574325348;rs145941134	44;31;18
cg07600621	0.00633125002725099	0.948936523827999	3.63845831021817	0.000382732426935905	0.0714783052174888	-1.95788339113478	0.949733464390869	0.943402214363618	-0.00633125002725121	1	9430619	F	II		IGR	shelf	IGR-shelf	chr1:9427507-9427734
cg25577202	-0.00833683295139809	0.921196791020561	-3.63842009414671	0.000382784348364484	0.0714783052174888	-1.9580114245927	0.920147399460246	0.928484232411643	0.00833683295139764	12	130921499	R	II	RIMBP2	Body	opensea	Body-opensea		rs2292663;rs144812508	30;1
cg11170810	-0.0115998409981652	0.0748715140321056	-3.63834209984446	0.000382890334258137	0.0714795011522733	-1.95827272167285	0.0734113941861827	0.0850112351843479	0.0115998409981652	6	160389491	F	II	IGF2R	TSS1500	shore	TSS1500-shore	chr6:160389832-160390890
cg16124849	0.0198314507615284	0.811159329511664	3.63824022845827	0.000383028808289606	0.0714863992626503	-1.95861400493363	0.813655596041087	0.793824145279558	-0.0198314507615288	9	132354486	F	II		IGR	opensea	IGR-opensea		rs549299708	37
cg13706097	-0.00882566882849822	0.955098989563734	-3.63816840470034	0.000383126466931479	0.0714863992626503	-1.95885461970971	0.953988066214693	0.962813735043191	0.00882566882849833	22	30295853	F	II	MTMR3	5'UTR	opensea	5'UTR-opensea		rs56836109;rs192795992	37;47
cg15140582	0.0100947393619134	0.0445914151604463	3.6380818520116	0.000383244183719479	0.0714897804245952	-1.95914457223062	0.0458620816535542	0.0357673422916409	-0.0100947393619134	9	90110324	F	II		IGR	shelf	IGR-shelf	chr9:90112514-90113817	rs575933259;rs192986809	1;41
cg19459508	-0.00336699192309452	0.0158622604620394	-3.63783394987994	0.000383581534373668	0.0715341193487708	-1.9599750155981	0.0154384432968947	0.0188054352199892	0.00336699192309451	3	160282885	F	I	KPNA4	Body	island	Body-island	chr3:160282505-160283874	rs542751068;rs376823989;rs185098198	11;39;45
cg27216709	0.0138700952387055	0.771732081206238	3.63755433957192	0.000383962370752774	0.0715640921290981	-1.96091162132227	0.773477967320201	0.759607872081495	-0.0138700952387054	1	53815013	R	II		IGR	opensea	IGR-opensea		rs57074188;rs116789289;rs147358993	32;29;2
cg25003924	0.0172077308771421	0.597363114960477	3.63749711312701	0.0003840403586404	0.0715640921290981	-1.96110330437201	0.599529123042914	0.582321392165772	-0.017207730877142	15	52861754	R	II	ARPP19	TSS1500	shore	TSS1500-shore	chr15:52860752-52861410
cg06802655	-0.00373474656209129	0.0120258677839515	-3.63749638385922	0.000384041352579111	0.0715640921290981	-1.96110574707748	0.0115557598250869	0.0152905063871781	0.00373474656209129	1	43232917	F	I	LEPRE1	TSS200	island	TSS200-island	chr1:43232214-43233359	rs569467625;rs538032388;rs558302662;rs578198839;rs534176649	1;8;18;27;39
cg22300940	0.00701887973989312	0.963868368248382	3.6373039796645	0.00038430367032594	0.071573359397023	-1.96175019679909	0.964751863600257	0.957732983860363	-0.00701887973989324	6	31658789	R	II	ABHD16A	Body	opensea	Body-opensea		rs528482090;rs546859820;rs60559550;rs151323439;rs551142621	40;39;28;27;14
cg11404058	-0.0160940356567094	0.0392055049490616	-3.63722220450138	0.000384415211211939	0.071573359397023	-1.96202409068622	0.0371796822789863	0.0532737179356956	0.0160940356567094	5	14011843	F	I		IGR	island	IGR-island	chr5:14011619-14012041
cg10503213	0.00513638774528402	0.962262668396986	3.63711385657327	0.000384563044298616	0.071573359397023	-1.96238697827223	0.962909206714574	0.95777281896929	-0.00513638774528435	15	70023916	R	II		IGR	opensea	IGR-opensea		rs138450478;rs114758085	33;32
cg06376619	0.0119924100602238	0.859106439835767	3.63707075185772	0.000384621872562663	0.071573359397023	-1.96253134555425	0.860615973969221	0.848623563908998	-0.0119924100602237	1	10290211	F	II	KIF1B	5'UTR	opensea	5'UTR-opensea
cg05629144	0.0288261346572239	0.733615263925946	3.63704448627414	0.000384657723357314	0.071573359397023	-1.96261931414084	0.737243728428254	0.70841759377103	-0.0288261346572243	2	21341052	F	II		IGR	opensea	IGR-opensea		rs563907989;rs576925705	0;34
cg11187807	0.0129662777502768	0.908562801880472	3.6370154630492	0.000384697341821383	0.071573359397023	-1.96271651799561	0.910194920758129	0.897228643007852	-0.0129662777502769	15	60412939	R	II		IGR	opensea	IGR-opensea		rs542578292;rs73431219;rs573132452	48;43;39
cg12255505	0.0129475810286753	0.904813243406484	3.63694827728291	0.000384789069257609	0.071573359397023	-1.96294153240376	0.906443008850652	0.893495427821977	-0.0129475810286755	12	124863078	F	II	NCOR2	Body	opensea	Body-opensea		rs71458840;rs538244100;rs115165540;rs138691304	0;1;12;32
cg12427941	0.0100130595017878	0.834271297760466	3.63673016055629	0.000385087002233373	0.071606768690873	-1.96367201165936	0.83553168287258	0.825518623370791	-0.0100130595017885	6	43457177	R	II	TJAP1	5'UTR	opensea	5'UTR-opensea		rs542233270;rs560955311	20;5
cg04687977	-0.00892702358536168	0.929886982578552	-3.63667074335347	0.00038516819993795	0.071606768690873	-1.96387099529681	0.928763301288087	0.937690324873449	0.00892702358536157	4	12224977	F	II		IGR	opensea	IGR-opensea		rs537139302;rs73096202;rs9993477;rs10028110;rs553406126	1;14;34;48;49
cg02068166	0.0585440999204951	0.437336497661112	3.63650909323602	0.000385389187809544	0.0716293006239488	-1.96441233543832	0.444705685063692	0.386161585143196	-0.0585440999204951	15	62458741	F	II	C2CD4B	TSS1500	shore	TSS1500-shore	chr15:62456015-62457648	rs557140494;rs575413188;rs74839140	11;12;38
cg03808708	0.015390970387153	0.806996803479167	3.63642500101622	0.000385504195541458	0.0716321282836289	-1.96469393880703	0.808934128423005	0.793543158035852	-0.015390970387153	17	22012717	R	I		IGR	opensea	IGR-opensea		rs559262065;rs370207378;rs570350152;rs537760299;rs555767206;rs113655475	31;24;22;13;6;2
cg26398700	0.0235776938007515	0.6396502170644	3.6361102617016	0.000385934932788145	0.0716329628540799	-1.96574787242339	0.642618038661698	0.619040344860946	-0.0235776938007516	1	87858723	F	II		IGR	opensea	IGR-opensea		rs147354150	17
cg06892396	-0.00491726082279098	0.964097205719307	-3.63608661085002	0.000385967318571218	0.0716329628540799	-1.96582706642222	0.963478249811543	0.968395510634334	0.00491726082279087	20	48500388	F	II	SLC9A8	ExonBnd	opensea	ExonBnd-opensea		rs112171239;rs139102319;rs368238065;rs146480514	0;13;23;48
cg20395094	0.0328033536209188	0.754534942330722	3.6360261441312	0.000386050129036276	0.0716329628540799	-1.96602953504241	0.758664035793495	0.725860682172576	-0.0328033536209189	8	97779438	F	II	CPQ	5'UTR	opensea	5'UTR-opensea		rs193108748;rs184970641;rs143299096	22;24;25
cg06259339	0.00843790581758752	0.952076737061706	3.635999631329	0.000386086444177249	0.0716329628540799	-1.96611831044304	0.953138851080703	0.944700945263115	-0.00843790581758752	6	149285963	F	II	UST	Body	opensea	Body-opensea		rs113692641;rs573492592	0;1
cg27011060	-0.00635154779367358	0.0258160763100925	-3.6359960772491	0.000386091312520208	0.0716329628540799	-1.96613021087447	0.0250165807836161	0.0313681285772897	0.00635154779367357	11	31825226	R	I	PAX6	Body	shore	Body-shore	chr11:31825743-31826967	rs576566621;rs543862761	46;13
cg25141646	0.00620657426550697	0.962333383735872	3.63595233805993	0.000386151230769297	0.0716329628540799	-1.96627666577307	0.963114630846215	0.956908056580708	-0.00620657426550719	1	154552269	F	II	CHRNB2	3'UTR	opensea	3'UTR-opensea		rs200269196	35
cg23403950	-0.00697979889578767	0.0401398637244962	-3.63591144864531	0.000386207253058358	0.0716329628540799	-1.96641357725549	0.0392612876397118	0.0462410865354994	0.00697979889578765	1	208417676	F	I	PLXNA2	TSS200	island	TSS200-island	chr1:208416489-208418016	rs375990057;rs544469140	1;36
cg03585070	-0.0197894380009102	0.898499815237814	-3.63564668076788	0.000386570195399862	0.0716817582686699	-1.96730007803459	0.896008837027909	0.915798275028819	0.0197894380009098	1	205602206	R	II	ELK4	TSS1500	shore	TSS1500-shore	chr1:205600493-205601432	rs550312511	11
cg15251528	-0.0100551969072193	0.956633866294343	-3.63555723196448	0.00038669288409793	0.0716859897224934	-1.96759956008857	0.955368177173155	0.965423374080374	0.0100551969072192	3	193698418	F	II		IGR	opensea	IGR-opensea		rs149847221;rs35406303;rs181020035;rs542818486;rs146867973	0;38;41;43;46
cg11969389	-0.0186022199619236	0.10580087467301	-3.63540219421929	0.000386905622222532	0.071701209142501	-1.96811862490284	0.103459336495985	0.122061556457909	0.0186022199619235	19	46233490	F	II	FBXO46	5'UTR	shore	5'UTR-shore	chr19:46234041-46234378	rs190677049;rs543005103;rs562975836	4;27;35
cg01326813	0.0237811493636387	0.885812646162094	3.63531899093134	0.000387019836836747	0.071701209142501	-1.96839718109931	0.888806077550524	0.865024928186885	-0.0237811493636393	20	55690598	R	II		IGR	opensea	IGR-opensea		rs373443071;rs559058546;rs117950559	40;23;5
cg01528369	0.0380689356071779	0.839515095386886	3.63527906708247	0.000387074652308709	0.071701209142501	-1.96853084023037	0.844306989379398	0.806238053772219	-0.0380689356071785	14	105037685	R	II		IGR	shelf	IGR-shelf	chr14:105041307-105041561	rs543431747	32
cg16205375	0.0113207104730614	0.902888184660124	3.63510621749994	0.000387312059500735	0.0717266760344756	-1.96910950096686	0.904313169195195	0.892992458722134	-0.0113207104730616	6	33273460	R	II	TAPBP	Body	opensea	Body-opensea
cg15319704	-0.151532885169895	0.217643184280702	-3.63495617864783	0.000387518247857361	0.0717463498354433	-1.96961177809563	0.198569114818757	0.350101999988652	0.151532885169895	13	73632435	F	II	KLF5	TSS1500	shore	TSS1500-shore	chr13:73632860-73634370	rs574759085;rs138581893	24;27
cg11495494	-0.00442775303922982	0.98274015061245	-3.63477000846114	0.000387774233194949	0.0717752306826546	-1.9702349862573	0.982182811069051	0.986610564108281	0.00442775303922982	4	140358384	F	II		IGR	shore	IGR-shore	chr4:140357362-140357610	rs570762276;rs535064695;rs79819800	1;20;37
cg18200385	-0.0042534630269782	0.0184530959321621	-3.63437036411021	0.000388324286453449	0.0718201517518239	-1.97157271366329	0.0179176949917033	0.0221711580186815	0.00425346302697819	8	145704685	R	II		IGR	shore	IGR-shore	chr8:145703038-145703902
cg17768409	0.0106648978574403	0.953162604493921	3.63432999743684	0.000388379886353471	0.0718201517518239	-1.97170782602438	0.954505039189263	0.943840141331823	-0.0106648978574401	8	991374	R	II	ERICH1-AS1	Body	shore	Body-shore	chr8:989167-990699	rs117482813;rs530084512;rs73670417	50;43;10
cg21643784	0.00523470704039297	0.945873104095939	3.63430592171112	0.000388413051147461	0.0718201517518239	-1.97178840993021	0.946532018268856	0.941297311228463	-0.00523470704039286	19	7765250	R	II	FCER2	TSS1500	opensea	TSS1500-opensea		rs570313938;rs539311854	38;24
cg00705328	0.00569089862276284	0.0594272715043696	3.63430294749823	0.000388417148370828	0.0718201517518239	-1.97179836489289	0.0601436083939481	0.0544527097711853	-0.00569089862276284	17	80416013	R	I	NARF	TSS1500	island	TSS1500-island	chr17:80416004-80417259	rs7218534	34
cg01676467	0.0144536570437496	0.868868882571425	3.6340520851717	0.000388762878836544	0.0718488008541783	-1.9726379997112	0.870688224017492	0.856234566973742	-0.0144536570437497	15	45392065	R	II	DUOX2	Body	opensea	Body-opensea		rs201362841;rs558919433;rs368975704;rs544786892;rs147772932	49;43;42;37;24
cg14454015	-0.00658155161594864	0.963590033997966	-3.63404526668898	0.000388772279907535	0.0718488008541783	-1.97266082046347	0.962761586941413	0.969343138557361	0.00658155161594842	9	88971417	F	II		IGR	shore	IGR-shore	chr9:88969007-88969904	rs561905228	21
cg01853367	-0.0106774993036223	0.0275602256823815	-3.63393135501916	0.00038892936884639	0.0718522644021237	-1.97304206571354	0.0262162047910165	0.0368937040946388	0.0106774993036223	14	105634387	F	I	JAG2	Body	opensea	Body-opensea		rs200023823	4
cg00520601	-0.00618236615126722	0.94792709253798	-3.63382786899116	0.000389072132350232	0.0718522644021237	-1.97338840930574	0.947148892602856	0.953331258754123	0.00618236615126744	11	111305794	F	II		IGR	opensea	IGR-opensea		rs140562701;rs576811365	1;34
cg18813270	-0.0045075747016563	0.973283500236437	-3.6337821212279	0.000389135259163306	0.0718522644021237	-1.97354151378634	0.972716113211053	0.97722368791271	0.00450757470165652	2	20793165	F	II	HS1BP3-IT1	TSS1500	opensea	TSS1500-opensea		rs554298024;rs375363366;rs114790324	1;2;35
cg11759745	-0.0148462327786635	0.915992360629465	-3.63368241856122	0.000389272871238427	0.0718522644021237	-1.97387518411876	0.914123604055927	0.92896983683459	0.0148462327786631	11	105448280	R	II		IGR	opensea	IGR-opensea		rs574540548	21
cg24193635	-0.00508404093377712	0.969043399366659	-3.6336689064928	0.000389291524463443	0.0718522644021237	-1.97392040375228	0.968403450158211	0.973487491091988	0.00508404093377668	11	94821619	R	II	ENDOD1	TSS1500	shore	TSS1500-shore	chr11:94822597-94823611
cg01581098	0.0285656866284786	0.685583782799111	3.63355755057833	0.000389445281918973	0.0718621653885446	-1.9742930633379	0.689179463633465	0.660613777004986	-0.0285656866284787	7	105754353	R	II	SYPL1	TSS1500	shore	TSS1500-shore	chr7:105752103-105753148
cg17993997	0.0135718202383781	0.744305026572344	3.63336013782094	0.000389718005463089	0.0718795231526273	-1.97495369426806	0.746013367581371	0.732441547342993	-0.0135718202383786	17	8224467	F	II	ARHGEF15	3'UTR	opensea	3'UTR-opensea		rs184774149	28
cg26404758	0.0115643514419209	0.857266517138527	3.63334449266056	0.000389739626790228	0.0718795231526273	-1.97500604866206	0.85872216976758	0.847157818325659	-0.0115643514419214	12	92014959	F	II		IGR	opensea	IGR-opensea		rs551763948	0
cg08627849	-0.0146721924901128	0.937283928012964	-3.63325258086153	0.000389866670100602	0.0718844838937098	-1.97531361517387	0.935437078608614	0.950109271098727	0.0146721924901128	22	17886802	R	II	CECR2	5'UTR	opensea	5'UTR-opensea		rs112040018;rs145033004	33;14
cg11258577	-0.00569420714741774	0.0297238166739162	-3.63301037932662	0.000390201635820816	0.0719277694381565	-1.97612406865594	0.0290070633266888	0.0347012704741065	0.00569420714741774	5	15500002	F	II	FBXL7	TSS1500	shore	TSS1500-shore	chr5:15500076-15500923
cg09748471	0.0176073183138726	0.899508150031532	3.63283243670754	0.000390447904348731	0.0719546869682977	-1.9767194707129	0.901724455833278	0.884117137519405	-0.0176073183138731	2	3656676	R	II	COLEC11	Body	opensea	Body-opensea		rs539379216	38
cg15573536	-0.00726551349973698	0.0723004375521381	-3.63257476994298	0.000390804769419998	0.0720019670148036	-1.97758158955679	0.071385897391332	0.078651410891069	0.00726551349973699	2	176033155	R	I	MIR933	TSS1500	island	TSS1500-island	chr2:176032385-176033275	rs564502680	7
cg18608725	-0.0237152960031064	0.868143334469153	-3.63199620872295	0.000391607191589177	0.0721312912811679	-1.97951719372334	0.865158192314916	0.888873488318023	0.0237152960031064	14	63568602	R	II	KCNH5	TSS200	opensea	TSS200-opensea		rs186715333;rs141735206	41;35
cg09379651	0.00921154154671888	0.921150907535957	3.63181236992669	0.000391862488110714	0.072156751699275	-1.98013218159227	0.922310402276103	0.913098860729384	-0.00921154154671933	10	88316446	R	II		IGR	opensea	IGR-opensea		rs35585111;rs139385084	34;6
cg27155523	-0.00400444672778204	0.0149008693436253	-3.63173113038032	0.000391975355346354	0.072156751699275	-1.98040394045156	0.0143968131121562	0.0184012598399382	0.00400444672778203	5	81267702	R	I	ATG10	TSS200	island	TSS200-island	chr5:81267577-81268367	rs547336398;rs566056128	51;29
cg06897852	0.0392647226837988	0.712516419878363	3.63167158830544	0.000392058097474788	0.072156751699275	-1.98060311470418	0.717458832523876	0.678194109840077	-0.0392647226837993	18	24935992	F	II		IGR	opensea	IGR-opensea
cg07723258	0.0287383844542645	0.728229003318927	3.63160725376925	0.000392147517942145	0.072156751699275	-1.98081831717612	0.731846422341142	0.703108037886877	-0.0287383844542646	17	38176064	R	I	MED24	Body	opensea	Body-opensea		rs80129035;rs16965540;rs551410373;rs141013830	46;35;29;28
cg25502132	0.00438093480506418	0.971738622026867	3.63149367332949	0.000392305433754967	0.0721615896736297	-1.98119824210723	0.972290068365966	0.967909133560901	-0.00438093480506463	12	57678537	F	II	R3HDM2	Body	opensea	Body-opensea		rs570071440	1
cg14177086	-0.0110293822373633	0.950641228076237	-3.63144374238281	0.000392374873914986	0.0721615896736297	-1.98136525728074	0.949252914228178	0.96028229646554	0.0110293822373627	21	44915811	F	II		IGR	opensea	IGR-opensea		rs558123009	24
cg09261027	0.00626261871309042	0.928380291960311	3.63129271216016	0.000392584985904548	0.072181737418618	-1.98187043014357	0.929168593616505	0.922905974903414	-0.00626261871309075	3	31489660	F	II		IGR	opensea	IGR-opensea
cg20017797	0.0043560516245796	0.0511415848955862	3.63106669954341	0.000392899611233171	0.0722210860289808	-1.98262637499042	0.0516898990860927	0.0473338474615131	-0.00435605162457963	14	24563410	R	I	PCK2	TSS200	island	TSS200-island	chr14:24563256-24563886	rs528193973	1
cg02708898	-0.00469114458425364	0.0264364820251076	-3.63071482610015	0.000393389917525148	0.0722633786933152	-1.98380320902355	0.0258459883012155	0.0305371328854692	0.00469114458425363	8	54755848	R	I	ATP6V1H	1stExon	island	1stExon-island	chr8:54755576-54756109	rs567659015;rs536288473	27;10
cg12415940	-0.0979469639633783	0.46112541464858	-3.63070904068906	0.000393397983838355	0.0722633786933152	-1.98382255742943	0.448796426177665	0.546743390141043	0.0979469639633781	13	80349790	R	II		IGR	opensea	IGR-opensea		rs141668154	15
cg11898878	0.0118813580870939	0.946519250125706	3.63055974555395	0.000393606192699716	0.0722633786933152	-1.98432184288926	0.948014805689117	0.936133447602023	-0.011881358087094	17	72618357	R	II	CD300E	Body	opensea	Body-opensea		rs572425409;rs191605075	50;1
cg26422067	0.00844239325517882	0.958812058041824	3.63043851723796	0.000393775335765645	0.0722633786933152	-1.98472725236735	0.959874736913106	0.951432343657927	-0.00844239325517904	19	16235851	R	II	RAB8A	Body	opensea	Body-opensea		rs551303977;rs571055381;rs539688390	35;23;14
cg17376921	-0.0296092860017774	0.219642802470586	-3.63033262965363	0.00039392313091958	0.0722633786933152	-1.98508135045777	0.215915759477356	0.245525045479133	0.0296092860017772	2	234776807	R	I	MSL3L2	5'UTR	shore	5'UTR-shore	chr2:234776882-234777098	rs576736888;rs16849914	42;37
cg15275255	0.0125180131585689	0.89396899400892	3.63032877178566	0.000393928516620778	0.0722633786933152	-1.98509425137099	0.895544687972936	0.883026674814367	-0.012518013158569	19	8207081	R	II	FBN3	Body	opensea	Body-opensea		rs12162237;rs533947171;rs541152486;rs557962983	13;10;2;1
cg20938830	-0.0137573251842668	0.938141039281416	-3.63032299331938	0.000393936583665762	0.0722633786933152	-1.98511357484454	0.93640934799948	0.950166673183747	0.0137573251842663	3	142219018	F	II	ATR	Body	opensea	Body-opensea		rs73864547;rs565302556;rs144738648	0;1;21
cg15922990	-0.00804055524445912	0.950772433632324	-3.63023384370606	0.000394061061016231	0.0722633786933152	-1.9854116922701	0.949760335769385	0.957800891013844	0.00804055524445901	14	86064896	R	II	FLRT2	5'UTR	opensea	5'UTR-opensea		rs117112397;rs553624020	21;18
cg02871028	-0.00348372875158013	0.0116781133880685	-3.63018745820559	0.000394125842605199	0.0722633786933152	-1.98556680356097	0.0112396020766808	0.014723330828261	0.00348372875158013	19	32896878	F	I	DPY19L3	TSS200	island	TSS200-island	chr19:32895975-32897233
cg15983114	0.00858318660781987	0.940265917941355	3.63017987987248	0.000394136427395276	0.0722633786933152	-1.98559214505266	0.941346319052829	0.932763132445009	-0.00858318660782009	19	21667706	R	II		IGR	shore	IGR-shore	chr19:21666089-21666928	rs560003736;rs186576247;rs74438410	37;36;1
cg01439945	0.0148401592982358	0.88774661455656	3.62977542011033	0.000394701732990083	0.0723352656774157	-1.98694457050917	0.889614606636059	0.874774447337823	-0.0148401592982358	17	12934084	R	II		IGR	opensea	IGR-opensea		rs370470901	26
cg02863072	0.0160574640630005	0.973395604754012	3.62967370539921	0.000394844018099374	0.0723352656774157	-1.98728466268142	0.975416824006697	0.959359359943697	-0.0160574640630003	12	25852502	R	II		IGR	opensea	IGR-opensea		rs12301644;rs575932800;rs73080371	30;24;1
cg19826350	-0.0158994441955296	0.877130191776296	-3.62966516542869	0.000394855966565347	0.0723352656774157	-1.98731321647129	0.8751288631363	0.891028307331829	0.0158994441955294	15	78366027	R	II	TBC1D2B	Body	shelf	Body-shelf	chr15:78369517-78369906	rs551326075;rs141471149	40;1
cg05235884	0.0115016217962708	0.72573126142756	3.6296111096357	0.000394931605168281	0.0723352656774157	-1.9874939532429	0.7271790180173	0.715677396221029	-0.011501621796271	6	30131806	R	I	TRIM15	1stExon	opensea	1stExon-opensea		rs2523732;rs144365165	22;21
cg12212555	-0.00487031609489181	0.024599002059664	-3.62933154256137	0.000395323013135108	0.0723728851465812	-1.98842865642616	0.0239859552784888	0.0288562713733806	0.0048703160948918	14	90526722	R	II	KCNK13	TSS1500	island	TSS1500-island	chr14:90526696-90528951
cg06289589	-0.00756405598940923	0.0338334292624386	-3.62932037951181	0.00039533864956777	0.0723728851465812	-1.98846597766969	0.0328813103267087	0.0404453663161179	0.00756405598940921	20	10015419	F	II	ANKRD5	TSS1500	shore	TSS1500-shore	chr20:10015610-10015914	rs529900171;rs550130361;rs563575032	15;48;51
cg24247495	0.00332005180675599	0.981860945395955	3.62910641054686	0.000395638475479631	0.0723870223089902	-1.98918131823084	0.982278854014987	0.978958802208231	-0.00332005180675643	22	38903700	F	II	DDX17	TSS1500	shore	TSS1500-shore	chr22:38901553-38902905	rs187550702;rs536853760;rs555259015	18;20;46
cg23363930	0.0124710564579753	0.928184682778534	3.62902208632942	0.000395756694504315	0.0723870223089902	-1.98946322114174	0.929754466108909	0.917283409650933	-0.0124710564579756	5	4116560	R	II		IGR	opensea	IGR-opensea		rs537863622;rs556224851;rs575993633;rs539788133;rs184401835;rs573361525;rs569574364;rs189232067	40;39;23;22;12;6;2;1
cg19294117	-0.00461481622038939	0.965576688877474	-3.6289486210505	0.000395859716936994	0.0723870223089902	-1.9897088172783	0.964995802919663	0.969610619140053	0.00461481622038939	22	37422756	R	II	MPST	Body	shore	Body-shore	chr22:37420225-37420900	rs531377476;rs549571265	46;22
cg22823121	0.0119210511034644	0.927528914422565	3.62879822695291	0.000396070697802564	0.0723870223089902	-1.99021157536516	0.929029466309715	0.91710841520625	-0.011921051103465	1	150693482	F	II	HORMAD1	TSS200	opensea	TSS200-opensea		rs587717347	38
cg21109744	-0.0218962761294341	0.179537334029496	-3.62878078549242	0.000396095172483024	0.0723870223089902	-1.99026987995967	0.176781159411805	0.198677435541239	0.0218962761294341	3	126113743	R	II	CCDC37	TSS200	island	TSS200-island	chr3:126113547-126113967	rs574499106;rs56136817	43;42
cg06118384	-0.00808487475304015	0.0317369393031504	-3.62865627100111	0.00039626993858201	0.0723870223089902	-1.99068610937954	0.0307192627608096	0.0388041375138498	0.00808487475304014	2	149645798	F	I	KIF5C	Body	island	Body-island	chr2:149645536-149645834	rs577237950	22
cg05029506	0.00477563609662091	0.964075672523166	3.62865167441892	0.000396276391647893	0.0723870223089902	-1.99070147469526	0.964676801542321	0.9599011654457	-0.00477563609662113	10	112167604	R	II		IGR	opensea	IGR-opensea		rs4918513;rs571038719;rs535351794;rs553346639	27;26;2;1
cg19359099	0.0271298431433854	0.733099346643839	3.62863177808254	0.000396304324930351	0.0723870223089902	-1.99076798337927	0.736514291934615	0.709384448791229	-0.0271298431433856	2	75060770	F	II	HK2	5'UTR	shore	5'UTR-shore	chr2:75060879-75062664	rs552241452;rs570717501	35;44
cg00082476	-0.00557953856208815	0.972871833354136	-3.62861813136115	0.000396323485196895	0.0723870223089902	-1.99081360092309	0.972169513814853	0.97774905237694	0.00557953856208782	7	128827530	R	II	SMO	TSS1500	shore	TSS1500-shore	chr7:128828333-128829366	rs144672717	14
cg06625576	0.0231035468977784	0.510801546935331	3.62846587873093	0.000396537310218701	0.0724076523212881	-1.99132253335837	0.51370968570568	0.490606138807902	-0.0231035468977784	17	40179813	R	II		IGR	opensea	IGR-opensea		rs140982734	29
cg08999070	-0.015091664798729	0.891365060978636	-3.62824958135795	0.000396841267566038	0.072444725803383	-1.99204551663269	0.889465410864111	0.90455707566284	0.0150916647987294	20	44871824	R	II	CDH22	Body	shelf	Body-shelf	chr20:44875253-44875454	rs6104514;rs148005363;rs544761949;rs563426927	37;35;30;1
cg19390675	0.0103830783842574	0.915578418424978	3.62811109605297	0.000397035993032647	0.0724618448509621	-1.99250839092366	0.916885379340479	0.906502300956221	-0.0103830783842576	7	44831098	F	II		IGR	opensea	IGR-opensea		rs569076528	30
cg17451176	0.061634983136056	0.293377576648854	3.62803279308617	0.00039714613547854	0.0724635221267148	-1.99277010483461	0.301135826274371	0.239500843138315	-0.0616349831360561	5	140743808	F	II	PCDHGA4	Body	shore	Body-shore	chr5:140743961-140744642	rs192201180	1
cg08637683	-0.00786241975349733	0.928325616548057	-3.62785517240048	0.000397396087068214	0.0724907017274622	-1.9933637533804	0.92733594133433	0.935198361087828	0.00786241975349755	3	9793549	F	II	OGG1	Body	shore	Body-shore	chr3:9791123-9792011	rs144249605	48
cg14386311	-0.00552492389807036	0.956773621259281	-3.62767266228742	0.00039765307387044	0.0725009469963562	-1.99397371834975	0.95607817629309	0.96160310019116	0.00552492389807024	4	1332265	F	II	MAEA	Body	shore	Body-shore	chr4:1333378-1333676	rs567814674;rs140553055;rs377454420;rs145642772	0;1;5;27
cg05869964	0.00779967456369524	0.912795659651938	3.627671819674	0.000397654260691912	0.0725009469963562	-1.99397653437934	0.913777436869745	0.90597776230605	-0.00779967456369535	5	111095756	R	II	C5orf13	Body	shore	Body-shore	chr5:111093438-111093980	rs536650863	2
cg02817988	-0.0152737728073663	0.936114573678637	-3.62752879439042	0.000397855760351952	0.0725192647995509	-1.99445451964184	0.93419200087771	0.949465773685076	0.015273772807366	7	130350225	F	II	COPG2	Body	shelf	Body-shelf	chr7:130353070-130353979	rs151154842;rs564102695	24;51
cg15209398	-0.0453009519399635	0.556352270097537	-3.62731548890827	0.000398156452624536	0.0725556490718182	-1.99516734967082	0.550650052370828	0.595951004310791	0.0453009519399634	11	112619987	F	II		IGR	opensea	IGR-opensea		rs536315708;rs142392167;rs576558782;rs111577874;rs565563663	1;17;18;37;49
cg08779467	0.00956077443557501	0.938908739656999	3.62697683572878	0.000398634285688226	0.0726242868697992	-1.99629899849526	0.940112193781757	0.930551419346182	-0.00956077443557557	3	38323455	R	II		IGR	opensea	IGR-opensea		rs571070010;rs536839774;rs550507688	44;40;2
cg13098621	-0.00473457384766321	0.0497678058674872	-3.62676695054934	0.000398930701296313	0.0726453989586141	-1.99700031007433	0.0491718455230261	0.0539064193706893	0.00473457384766322	8	28244154	R	II	ZNF395	TSS200	island	TSS200-island	chr8:28243684-28244283	rs541246795	25
cg18137733	0.0137984452903475	0.917096711397432	3.62663968482006	0.000399110536842304	0.0726453989586141	-1.99742554011367	0.918833578636776	0.905035133346428	-0.0137984452903479	10	134147203	R	II	LRRC27	Body	shore	Body-shore	chr10:134145177-134146025	rs12414718	33
cg26897744	-0.0249527540346534	0.077854029455057	-3.62657524748656	0.000399201620570983	0.0726453989586141	-1.99764083835907	0.074713123352793	0.0996658773874463	0.0249527540346533	3	158450246	R	I	RARRES1	1stExon	island	1stExon-island	chr3:158449795-158450597	rs531711559;rs550187196	32;24
cg13363668	-0.00821273412571011	0.948747696601456	-3.62655972520869	0.000399223564618892	0.0726453989586141	-1.9976927009735	0.947713925872346	0.955926659998056	0.00821273412571011	16	23739763	R	II		IGR	opensea	IGR-opensea		rs185656803;rs577055849;rs544487814	47;38;26
cg11017269	-0.00411059678412563	0.0345364663224997	-3.62653664327696	0.00039925619795449	0.0726453989586141	-1.99776982135767	0.0340190485454769	0.0381296453296025	0.00411059678412563	5	95067136	F	I	RHOBTB3	1stExon	island	1stExon-island	chr5:95066876-95067812	rs535047917	28
cg20829454	-0.012266307676021	0.911031589218534	-3.62645280075101	0.000399374756071878	0.0726485554760248	-1.99804994906497	0.909487578462112	0.921753886138133	0.0122663076760208	12	76630497	R	II		IGR	opensea	IGR-opensea		rs12831145;rs375778008;rs368529452;rs149931462;rs145034963	38;33;25;2;1
cg11540553	-0.00645096502083864	0.967965205873603	-3.62635389760591	0.000399514653493236	0.0726555911521268	-1.99838038914906	0.96715319629056	0.973604161311398	0.00645096502083842	15	65394873	R	I	LOC390595	Body	island	Body-island	chr15:65394413-65395041	rs113598604;rs534645693	9;1
cg25095329	0.013211910785819	0.941585242563627	3.62618064768771	0.000399759825124436	0.0726817635446607	-1.99895920727173	0.943248280284919	0.9300363694991	-0.0132119107858191	16	53370235	R	II		IGR	opensea	IGR-opensea		rs544023340	1
cg09476891	0.00462670529097871	0.0387539733690483	3.62576960385974	0.000400342075099217	0.0727691925819747	-2.00033238939994	0.0393363558532274	0.0347096505622487	-0.00462670529097872	4	82393353	F	II	RASGEF1B	TSS1500	island	TSS1500-island	chr4:82392610-82393426	rs35155352	17
cg17627261	0.0201762015501648	0.90589501439451	3.62553973865485	0.000400668031691334	0.0727801135538551	-2.00110024818244	0.908434676128097	0.888258474577932	-0.0201762015501653	16	47107931	R	II		IGR	opensea	IGR-opensea		rs558042966	8
cg13603387	0.00682067386909169	0.95793561512643	3.62553454846341	0.000400675394449002	0.0727801135538551	-2.00111758541597	0.958794161487575	0.951973487618483	-0.00682067386909169	18	65296239	F	II	LOC643542	Body	opensea	Body-opensea		rs556621118;rs116770075	1;21
cg23067108	0.0150270181231618	0.76957983643449	3.62550321925184	0.00040071984049198	0.0727801135538551	-2.00122223658178	0.771471349205238	0.756444331082075	-0.0150270181231622	17	48449398	R	II	EME1	TSS1500	shore	TSS1500-shore	chr17:48450456-48450665
cg09011601	0.00400530454934114	0.0123728512982331	3.62532121553852	0.000400978137114532	0.0727801135538551	-2.00183018150609	0.0128770155072411	0.00887171095789998	-0.00400530454934114	16	30935391	R	I	FBXL19	TSS1500	island	TSS1500-island	chr16:30933637-30935774	rs555067099;rs576819026	31;26
cg06486608	0.00508121133504402	0.973785773806707	3.62527561803167	0.000401042872950148	0.0727801135538551	-2.00198248636481	0.974425366841887	0.969344155506843	-0.00508121133504458	2	7569447	F	II	LOC100506274	Body	shore	Body-shore	chr2:7571071-7571642	rs573760404;rs542868873;rs562788802;rs147826594	7;25;45;46
cg01672532	0.00451674435747182	0.0311593096550586	3.62519094276847	0.000401163114555104	0.0727801135538551	-2.00226531457969	0.0317278509028523	0.0272111065453804	-0.00451674435747183	16	2524498	F	II	TBC1D24	TSS1500	island	TSS1500-island	chr16:2521086-2525929	rs116368766	38
cg19677967	0.0066538933016268	0.942353590899207	3.62517552351661	0.000401185014052842	0.0727801135538551	-2.0023168166275	0.943191143902209	0.936537250600582	-0.00665389330162702	5	57498496	F	II		IGR	opensea	IGR-opensea
cg11281641	-0.00668661828776392	0.0269422204734105	-3.62511028225715	0.000401277686734035	0.0727801135538551	-2.00253472780981	0.0261005482413843	0.0327871665291482	0.00668661828776392	2	171674855	F	I	GAD1	5'UTR	island	5'UTR-island	chr2:171672310-171675447	rs543234666	47
cg20909821	-0.00641922821526329	0.0257475534876535	-3.62507769484696	0.000401323983455444	0.0727801135538551	-2.00264357122464	0.0249395387472707	0.031358766962534	0.00641922821526329	1	240255016	R	I	FMN2	TSS200	island	TSS200-island	chr1:240254959-240257063	rs558879312	29
cg06844984	0.00455786056163487	0.973012861030663	3.62501287314302	0.000401416090219716	0.0727801135538551	-2.00286007621242	0.973586577744715	0.96902871718308	-0.00455786056163554	16	7568053	R	II	A2BP1	Body	shore	Body-shore	chr16:7568195-7568413	rs575792895;rs543253735	41;15
cg19537969	-0.0194358030189696	0.895491027803078	-3.62453483455947	0.000402095963592139	0.0728791431405832	-2.00445662940272	0.893044563087403	0.912480366106373	0.0194358030189693	12	91357909	F	II	EPYC	3'UTR	opensea	3'UTR-opensea		rs201241116;rs192133142;rs138373628;rs567065670;rs148834797	1;13;29;41;50
cg11210880	0.0231258413594725	0.816497646881999	3.62442871934998	0.000402247029537188	0.0728791431405832	-2.0048110092336	0.819408591948226	0.796282750588753	-0.0231258413594727	6	11779911	F	II	C6orf105	TSS1500	opensea	TSS1500-opensea		rs569080162;rs538004167;rs558105179	1;31;41
cg04822808	-0.00463026322450547	0.0215848870578702	-3.62440333328059	0.000402283177166319	0.0728791431405832	-2.0048957866694	0.0210020567219185	0.025632319946424	0.00463026322450547	15	100882162	F	I	ADAMTS17	5'UTR	island	5'UTR-island	chr15:100880957-100882438	rs534119279;rs555578114;rs573965167	11;22;44
cg05629090	0.0091363258788969	0.946941936056449	3.62434348417593	0.000402368409398344	0.0728791431405832	-2.00509565235058	0.948091963090156	0.938955637211259	-0.0091363258788969	17	77449244	R	II	RBFOX3	5'UTR	opensea	5'UTR-opensea		rs113797634;rs140146537;rs142397600	47;46;1
cg00112260	0.0295755385072159	0.734662218148579	3.62410645522455	0.000402706134253956	0.072921913008953	-2.00588718199448	0.738385013205431	0.708809474698215	-0.0295755385072162	1	32104920	F	II	PEF1	Body	opensea	Body-opensea		rs529220234	20
cg05640128	-0.0245260686396841	0.146134866405379	-3.62376492447536	0.00040319322652149	0.0729917018908262	-2.00702760715964	0.14304766895423	0.167573737593914	0.0245260686396841	7	154002270	F	II	DPP6	TSS200	island	TSS200-island	chr7:154001964-154002281
cg10897909	-0.00384397432261759	0.0140256502627111	-3.62346205724769	0.000403625641991669	0.0730184628661577	-2.00803885399062	0.0135417933549691	0.0173857676775866	0.00384397432261759	6	100016573	F	I	CCNC	5'UTR	island	5'UTR-island	chr6:100016069-100016775	rs563357804	30
cg02033258	-0.00625782416003685	0.0191485822475404	-3.62339824978864	0.000403716798228386	0.0730184628661577	-2.00825189248317	0.0183608841015217	0.0246187082615586	0.00625782416003685	5	131593261	R	I	PDLIM4	TSS200	island	TSS200-island	chr5:131593039-131593813	rs563245222;rs528831845;rs183757281;rs565422003	32;31;28;2
cg19509763	-0.0307071504789649	0.0955401747752081	-3.62332322539514	0.000403824003994964	0.0730184628661577	-2.00850237776282	0.0916749390505831	0.122382089529548	0.0307071504789648	14	50320632	F	I	SDCCAG1	TSS1500	shore	TSS1500-shore	chr14:50319426-50319632	rs541246871;rs186558544	1;39
cg20208858	-0.00549468391271908	0.0280250608279812	-3.6232739991379	0.000403894360232461	0.0730184628661577	-2.00866672800329	0.0273334222935131	0.0328281062062322	0.00549468391271908	19	49865767	F	I	DKKL1	TSS1500	shore	TSS1500-shore	chr19:49866752-49867209	rs549211642;rs67827341	18;19
cg01333131	-0.0116395888535338	0.0722315581175378	-3.6232330314388	0.000403952921813313	0.0730184628661577	-2.00880350422652	0.070766435045065	0.0824060238985989	0.0116395888535338	14	103524584	R	II	CDC42BPB	TSS1500	shore	TSS1500-shore	chr14:103522988-103524431
cg17390339	-0.00500625847757952	0.981255513883052	-3.62321042988852	0.000403985233197467	0.0730184628661577	-2.0088789620193	0.980625355473287	0.985631613950866	0.00500625847757907	10	15291886	R	II	FAM171A1	Body	opensea	Body-opensea		rs186164841	24
cg05882938	-0.00279377716107365	0.0123712865461802	-3.62316294434039	0.000404053126921675	0.0730184628661577	-2.00903749653592	0.012019622288143	0.0148133994492166	0.00279377716107364	3	186857284	F	I	RPL39L	TSS200	island	TSS200-island	chr3:186856927-186857659
cg27485010	-0.014625345545079	0.891504427165774	-3.6230778327185	0.000404174844479953	0.0730220748471457	-2.00932164455923	0.88966347457968	0.904288820124759	0.0146253455450792	10	83989986	R	II	NRG3-AS1	Body	opensea	Body-opensea		rs561520797;rs186129343;rs149668276	44;43;29
cg24424217	0.0125086284883662	0.886631908836657	3.62298096933367	0.000404313410266437	0.0730287282056488	-2.00964501949043	0.888206421513514	0.875697793025148	-0.012508628488366	10	135123421	F	II	ZNF511	Body	island	Body-island	chr10:135123238-135123448	rs142693605	21
cg17695543	0.0358636745743826	0.254596802841646	3.62277541848763	0.000404607605078419	0.0730634814906388	-2.01033121980447	0.259111111529331	0.223247436954948	-0.0358636745743826	19	8429614	F	II	ANGPTL4	Body	shore	Body-shore	chr19:8428965-8429492	rs556535720;rs10419021;rs542084407;rs561866264;rs548018510	11;20;28;29;48
cg18059397	-0.0689518253805544	0.443460341987823	-3.6225339882432	0.000404953410370375	0.0730972716246517	-2.01113715672306	0.43478109124062	0.503732916621175	0.0689518253805545	13	112706782	F	II		IGR	shore	IGR-shore	chr13:112707804-112708696
cg01496369	0.0216337322362542	0.0616534502097242	3.62238276701531	0.000405170149592223	0.0730972716246517	-2.01164193722858	0.0643765773443575	0.0427428451081034	-0.0216337322362541	6	88410071	F	II	AKIRIN2	Body	shore	Body-shore	chr6:88411325-88412168
cg08870588	0.0148216197947023	0.843705803723969	3.6223618412532	0.000405200150257508	0.0730972716246517	-2.011711786603	0.845571462159666	0.830749842364963	-0.0148216197947026	17	71232538	F	II	C17orf80	Body	shelf	Body-shelf	chr17:71228060-71229074	rs199882553;rs144477784;rs34784472	0;9;47
cg20146105	0.00819047790709915	0.917866484294489	3.62235800390095	0.00040520565198695	0.0730972716246517	-2.01172459549813	0.918897453541536	0.910706975634437	-0.00819047790709937	1	205547082	R	II	MFSD4	Body	opensea	Body-opensea		rs187273597;rs191724658	23;2
cg03771029	0.00835477920716621	0.933867300404646	3.62225473385099	0.000405353739907073	0.0730972716246517	-2.01206930166548	0.93491895093422	0.926564171727053	-0.00835477920716632	10	28676290	F	II		IGR	opensea	IGR-opensea
cg02747146	0.00857725758917349	0.933585527674019	3.62221848148619	0.000405405737444607	0.0730972716246517	-2.01219030687173	0.934665182475454	0.92608792488628	-0.00857725758917405	1	12017885	R	II	PLOD1	ExonBnd	opensea	ExonBnd-opensea
cg21703606	-0.00487515703676414	0.0301413531335502	-3.62207212274678	0.00040561572692487	0.0730984267832828	-2.01267882116572	0.0295276970030484	0.0344028540398126	0.00487515703676412	12	54427884	R	II	HOXC4	5'UTR	island	5'UTR-island	chr12:54427025-54428709	rs566695640	44
cg18382273	-0.0105859540415876	0.946213869753736	-3.62207205955895	0.000405615817606319	0.0730984267832828	-2.01267903206966	0.944881372042207	0.955467326083795	0.0105859540415875	7	107541782	F	II	DLD	5'UTR	opensea	5'UTR-opensea		rs113591540	0
cg14008937	-0.0095630763974186	0.965453056689855	-3.62142488444547	0.000406545589327897	0.0732432448843399	-2.01483896802268	0.964249312807663	0.973812389205082	0.00956307639741882	1	151079379	R	II	GABPB2	Body	opensea	Body-opensea
cg26752657	-0.021676692110395	0.0429428839659386	-3.62137073443878	0.000406623475709243	0.0732432448843399	-2.01501967820581	0.0402143492947001	0.0618910414050951	0.021676692110395	1	75199075	R	II	CRYZ	5'UTR	opensea	5'UTR-opensea		rs201364986	49
cg17632299	0.0158933168603776	0.100981351417211	3.62126299208007	0.00040677848826723	0.0732441405392186	-2.01537923087815	0.102981908784252	0.0870885919238744	-0.0158933168603776	13	53312966	F	I	LECT1	Body	shore	Body-shore	chr13:53313127-53314045	rs550991524	1
cg02498072	0.00892592446285922	0.826728636303965	3.6212254408272	0.000406832527625891	0.0732441405392186	-2.01550454304262	0.827852179243346	0.818926254780486	-0.00892592446285967	16	12088037	F	II	RUNDC2A	Body	opensea	Body-opensea		rs556646560;rs137938735	3;14
cg22769031	0.00281856704130841	0.0295685661875472	3.62063508908686	0.000407682983803986	0.0733674387077361	-2.01747446194357	0.0299233508500896	0.0271047838087811	-0.00281856704130841	20	35580195	R	II	SAMHD1	TSS200	island	TSS200-island	chr20:35579337-35580451	rs28372906	41
cg01235116	0.0249739290911365	0.913917207211685	3.62060816742919	0.00040772180691719	0.0733674387077361	-2.01756428928017	0.917060778705674	0.892086849614538	-0.0249739290911363	16	50705762	R	II	SNX20	Body	shore	Body-shore	chr16:50707291-50708041	rs538510776;rs10193;rs568307957	36;17;2
cg06457824	-0.015468335001219	0.867046683333814	-3.62024890997018	0.000408240218085215	0.0734109914952619	-2.0187629416946	0.865099620186807	0.880567955188026	0.0154683350012191	7	33098242	F	I	NT5C3	Body	shelf	Body-shelf	chr7:33101938-33102907	rs139493363	7
cg07637736	-0.014884107534514	0.756548010417389	-3.62024655177288	0.000408243623035851	0.0734109914952619	-2.01877080942696	0.754674486392066	0.769558593926579	0.0148841075345139	14	42581186	R	II		IGR	opensea	IGR-opensea
cg01159576	-0.0109645601269393	0.106027300113039	-3.62022782883739	0.000408270657633164	0.0734109914952619	-2.01883327523023	0.104647145691466	0.115611705818405	0.0109645601269392	9	129386206	F	II	LMX1B	Body	island	Body-island	chr9:129386112-129389231	rs552132253;rs565514303;rs528402179	7;39;42
cg01116491	0.0175588444057945	0.918624318171703	3.61990065142464	0.000408743351585062	0.0734775802073022	-2.0199248021554	0.920834522362643	0.903275677956848	-0.0175588444057944	4	102715139	F	II	BANK1	Body	shelf	Body-shelf	chr4:102711829-102712199	rs181285978	1
cg19473989	0.0648525704552496	0.712147452105634	3.61974844471648	0.000408963430281262	0.0734987356674737	-2.0204325651254	0.720310712722379	0.65545814226713	-0.0648525704552493	4	7912384	F	II	AFAP1	5'UTR	opensea	5'UTR-opensea		rs191820661;rs572629345	14;46
cg07701033	-0.0043887210308284	0.0440459157103641	-3.61954555964278	0.000409256959742603	0.0735285316718287	-2.02110936398662	0.0434934892869031	0.0478822103177315	0.00438872103082841	12	49110781	R	I	CCNT1	TSS200	island	TSS200-island	chr12:49110055-49110881	rs554033095;rs539589685;rs556188337	40;20;14
cg06907347	-0.0127569440920464	0.929239106305568	-3.61949226799548	0.00040933409384317	0.0735285316718287	-2.02128713292945	0.927633337119157	0.940390281211203	0.012756944092046	1	214714924	R	II	PTPN14	5'UTR	opensea	5'UTR-opensea		rs182750241;rs539496062	45;9
cg11595323	-0.00436808511774556	0.0125267971044964	-3.61931144588879	0.000409595917262501	0.0735528356683552	-2.02189029856739	0.0119769682085564	0.016345053326302	0.00436808511774556	12	120972941	R	II	RNF10	Body	shore	Body-shore	chr12:120972167-120972447
cg04022555	-0.00917715268481851	0.0201245932560107	-3.6192573104132	0.000409674334079248	0.0735528356683552	-2.0220708726028	0.0189694271837958	0.0281465798686143	0.0091771526848185	17	8103571	R	II		IGR	opensea	IGR-opensea		rs554480225;rs545783090	18;10
cg15051298	0.0246510614109031	0.762714486331269	3.61913533433485	0.00040985107192594	0.0735555350766529	-2.02247772720064	0.765817417138236	0.741166355727332	-0.0246510614109037	3	158907903	R	II	IQCJ	Body	opensea	Body-opensea		rs537188815	2
cg00646185	-0.00542782855674206	0.961184716828674	-3.61900734098009	0.000410036605913782	0.0735555350766529	-2.02290464033292	0.960501493653699	0.965929322210441	0.00542782855674229	15	26234833	F	I		IGR	island	IGR-island	chr15:26234597-26234927	rs184049416;rs146841367;rs188939359	4;13;30
cg19997773	0.0215418320814514	0.785022552782152	3.61899979940206	0.000410047540352846	0.0735555350766529	-2.02292979436204	0.787734112065133	0.76619227998368	-0.0215418320814521	5	32445814	F	II	ZFR	TSS1500	shore	TSS1500-shore	chr5:32443753-32444923	rs564764501	0
cg04490083	-0.0121501502185758	0.961450207221998	-3.61896412803353	0.000410099263550801	0.0735555350766529	-2.02304877134344	0.959920817683996	0.972070967902571	0.0121501502185757	2	191407806	R	II		IGR	opensea	IGR-opensea		rs534220139	23
cg23076550	0.0119217129528167	0.857815055071346	3.6188251349541	0.000410300861151442	0.0735616930986926	-2.02351235448876	0.859315690268204	0.847393977315387	-0.0119217129528167	19	5843661	F	II	FUT3	3'UTR	shore	3'UTR-shore	chr19:5843864-5844373	rs571754360;rs113782178	23;27
cg14149813	0.0180466652756432	0.768132758425984	3.61874351339197	0.000410419289850923	0.0735616930986926	-2.02378457970807	0.770404366642498	0.752357701366855	-0.0180466652756431	19	34679188	F	II	LSM14A	Body	opensea	Body-opensea		rs527664806	1
cg16122424	0.0153487560969205	0.833241335872811	3.6186795710588	0.000410512089433659	0.0735616930986926	-2.02399783738325	0.835173347129767	0.819824591032846	-0.0153487560969207	15	41258337	F	II		IGR	opensea	IGR-opensea		rs530909957;rs56245453	1;16
cg13459171	-0.0449526571754747	0.853269802095307	-3.61865791359243	0.000410543525429594	0.0735616930986926	-2.02407006770829	0.847611425667625	0.8925640828431	0.0449526571754745	13	48986750	R	II	LPAR6	1stExon	opensea	1stExon-opensea		rs554356667;rs146822744;rs2233571	25;2;1
cg26371345	-0.00325687873674941	0.00874023657259017	-3.61844861382498	0.000410847442919611	0.0735834710089212	-2.02476808975922	0.00833027980852381	0.0115871585452732	0.0032568787367494	6	44090748	R	II	MRPL14	5'UTR	shelf	5'UTR-shelf	chr6:44094708-44096134	rs538122350	22
cg12374732	0.00864133856427227	0.17285881827446	3.61836852439655	0.000410963794379451	0.0735834710089212	-2.02503518192577	0.17394653921262	0.165305200648348	-0.00864133856427224	8	103251909	F	I	RRM2B	TSS1500	shore	TSS1500-shore	chr8:103250753-103251209	rs561468263	23
cg13695362	-0.00912352490508683	0.940696537744351	-3.61836246113058	0.000410972604172144	0.0735834710089212	-2.02505540225756	0.939548122022032	0.948671646927119	0.00912352490508661	9	36999934	F	II	PAX5	Body	shelf	Body-shelf	chr9:37002489-37002957	rs186391597	12
cg11624993	0.0128633802283374	0.828343774467877	3.61814828458197	0.00041128391238666	0.0736053407774812	-2.02576963965011	0.829962941209905	0.817099560981568	-0.0128633802283376	17	16381219	R	II	C17orf76	Body	opensea	Body-opensea		rs117043115	1
cg14991004	0.00770337591613113	0.907722232151497	3.61805722765823	0.000411416332147506	0.0736053407774812	-2.02607328624066	0.908691887861219	0.900988511945088	-0.00770337591613124	11	3168788	R	I	OSBPL5	5'UTR	opensea	5'UTR-opensea		rs11025610;rs532403978	35;1
cg25448067	-0.00725423904172651	0.963959539578657	-3.61781670422146	0.000411766307519918	0.0736053407774812	-2.0268753267195	0.963046418580398	0.970300657622124	0.00725423904172628	5	126109261	R	II		IGR	shelf	IGR-shelf	chr5:126112229-126114229
cg03416562	-0.0220190219709405	0.105511953259076	-3.61781354614068	0.000411770904576645	0.0736053407774812	-2.02688585724295	0.10274032811588	0.124759350086821	0.0220190219709404	3	85010677	F	II	CADM2	Body	shore	Body-shore	chr3:85008284-85008837	rs183378754	1
cg05642964	-0.00449154092958393	0.964287310985352	-3.61761486832927	0.000412060207109627	0.0736053407774812	-2.02754832694107	0.963721942197013	0.968213483126596	0.00449154092958337	12	132242887	R	II	SFSWAP	Body	opensea	Body-opensea		rs184778185	29
cg00260169	0.00765110633752086	0.962839973255295	3.61755465652203	0.000412147921750445	0.0736053407774812	-2.02774909073369	0.9638030495775	0.95615194323998	-0.00765110633752075	15	90233087	R	II	PEX11A	5'UTR	shore	5'UTR-shore	chr15:90233530-90234083	rs543279275;rs554872968	10;2
cg19281794	0.0235092440211179	0.15061285674867	3.6174651665345	0.000412278320471195	0.0736053407774812	-2.0280474714167	0.153572062289789	0.130062818268672	-0.0235092440211179	3	112218761	F	II	BTLA	TSS1500	opensea	TSS1500-opensea		rs535940209;rs61109654	0;6
cg20627106	-0.00559958891241741	0.958294422397023	-3.61744790283864	0.000412303480434176	0.0736053407774812	-2.02810503193601	0.957589579037418	0.963189167949835	0.00559958891241696	17	79624984	R	II	PDE6G	TSS1500	opensea	TSS1500-opensea		rs181867883	35
cg13433302	-0.0209787830255078	0.123598668112602	-3.61728353395243	0.000412543102839752	0.0736053407774812	-2.02865305832672	0.120957982137363	0.141936765162871	0.0209787830255077	12	101604027	R	II	SLC5A8	TSS200	shore	TSS200-shore	chr12:101603387-101603933	rs571830622;rs144567279	40;29
cg10205925	0.0157490087774003	0.700557438325969	3.61727327563269	0.000412558062114723	0.0736053407774812	-2.02868726015914	0.702539831039208	0.686790822261808	-0.0157490087774005	5	132763967	F	II	MIR1289-2	TSS1500	opensea	TSS1500-opensea		rs537404175	8
cg22448304	-0.0732087852223727	0.43789215299708	-3.61710541423206	0.000412802920057349	0.0736053407774812	-2.02924690833633	0.428677061150907	0.501885846373279	0.0732087852223726	2	130323509	R	II		IGR	opensea	IGR-opensea		rs17049594;rs562491020;rs117678415	39;27;1
cg00401085	-0.0105018828481054	0.959968237366177	-3.61704762830394	0.000412887243611472	0.0736053407774812	-2.02943956102702	0.958646322042639	0.969148204890744	0.0105018828481053	5	115170983	R	II	ATG12	Body	opensea	Body-opensea		rs146770287;rs182486250;rs577866196;rs564427180;rs533333580;rs376473912	34;28;27;9;8;1
cg09729511	0.00882432948056666	0.936838842277275	3.61694306405153	0.000413039869306196	0.0736053407774812	-2.02978816161658	0.937949597037066	0.929125267556499	-0.00882432948056733	6	31855269	F	II	EHMT2	Body	shore	Body-shore	chr6:31856896-31857104	rs186820891	25
cg18936038	-0.00359817230563618	0.0189907277826276	-3.61694107414737	0.000413042774357205	0.0736053407774812	-2.02979479555938	0.0185378109889111	0.0221359832945473	0.00359817230563618	9	71320452	F	I	PIP5K1B	1stExon	island	1stExon-island	chr9:71319698-71320937
cg16419027	0.0235433537973985	0.803751735172772	3.61692445303158	0.000413067040193161	0.0736053407774812	-2.02985020691896	0.806715234252165	0.783171880454766	-0.0235433537973988	13	76033339	R	II	TBC1D4	Body	opensea	Body-opensea		rs140453141;rs73221949	36;11
cg21985831	0.0227488845794232	0.177673077166461	3.61677870936726	0.000413279874867365	0.0736053407774812	-2.03033607705861	0.180536573127507	0.157787688548084	-0.0227488845794232	6	149838852	F	II	PPIL4	Body	opensea	Body-opensea		rs79215975	1
cg13864651	0.0118418676801177	0.771487766784489	3.61676903469454	0.000413294006799893	0.0736053407774812	-2.03036832923656	0.772978351527441	0.761136483847323	-0.011841867680118	12	121417848	F	II	HNF1A	Body	shore	Body-shore	chr12:121416485-121416817	rs552993298;rs572834073;rs541710698	1;32;33
cg05917680	0.01273614910754	0.868481369715448	3.61662695065653	0.000413501603522727	0.0736053407774812	-2.03084198243959	0.870084521351362	0.857348372243822	-0.0127361491075402	6	169467858	F	II		IGR	opensea	IGR-opensea		rs186357073;rs112287285;rs12192922;rs143737266;rs536540997;rs554467653	0;15;17;25;27;28
cg07174917	-0.0025772764257686	0.0151918111093637	-3.61658810108191	0.000413558383148028	0.0736053407774812	-2.03097148919433	0.0148673986921341	0.0174446751179027	0.00257727642576859	6	30690542	R	II	TUBB	Body	shore	Body-shore	chr6:30688624-30689530	rs540462228;rs25525	27;1
cg22391307	0.00846157808871406	0.910862645428491	3.61657237314732	0.000413581372010383	0.0736053407774812	-2.03102391862259	0.911927739173923	0.903466161085209	-0.00846157808871428	2	113279371	F	II	TTL	Body	opensea	Body-opensea		rs77013795	17
cg24779921	0.0362351390966722	0.784616707011025	3.61655473768369	0.000413607150462299	0.0736053407774812	-2.03108270661685	0.789177773470746	0.752942634374074	-0.0362351390966722	5	98396620	R	II		IGR	opensea	IGR-opensea		rs532505201;rs78046686;rs562759454	47;39;1
cg09605726	-0.00310793885129541	0.0127284922659193	-3.61650453837801	0.00041368053706709	0.0736053407774812	-2.03125004519887	0.0123372831797422	0.0154452220310376	0.00310793885129541	6	78175955	F	II		IGR	shore	IGR-shore	chr6:78172231-78174088	rs570505485	13
cg11219066	-0.0123295395831704	0.944904293262162	-3.61642891018021	0.000413791121494798	0.0736053407774812	-2.03150214693839	0.9433523232447	0.95568186282787	0.0123295395831701	18	75705212	R	II	LINC01029	Body	opensea	Body-opensea
cg15459336	0.00642928749497729	0.973342456164425	3.61638925804476	0.000413849112455092	0.0736053407774812	-2.03163432303287	0.974151737107849	0.967722449612871	-0.00642928749497784	4	48637722	R	II	FRYL	5'UTR	opensea	5'UTR-opensea		rs577115871	23
cg16582344	0.00322491618983196	0.0185167805408601	3.61636601927598	0.000413883102550626	0.0736053407774812	-2.03171178638891	0.0189227140472726	0.0156977978574406	-0.00322491618983196	1	228270207	R	I	ARF1	TSS1500	island	TSS1500-island	chr1:228269729-228271501	rs192793671;rs568466904	46;6
cg07345016	0.0353864307337489	0.810872422325367	3.61635164568216	0.000413904127350967	0.0736053407774812	-2.03175969865182	0.815326658361783	0.779940227628034	-0.035386430733749	5	176117443	R	II		IGR	opensea	IGR-opensea		rs535293607;rs547161726	49;25
cg00313260	0.0206797514281253	0.891717442678361	3.61629238212904	0.000413990825042231	0.0736053407774812	-2.03195724332521	0.894320488312671	0.873640736884546	-0.0206797514281254	11	131849929	R	II	NTM	Body	opensea	Body-opensea		rs547417227	2
cg03878499	0.0329763855714754	0.775399499381223	3.61625958947165	0.000414038805361268	0.0736053407774812	-2.03206655074739	0.77955037308952	0.746573987518045	-0.0329763855714755	19	23368673	R	II		IGR	opensea	IGR-opensea		rs551945596	42
cg20637603	0.0127464038994889	0.922110490263107	3.61622790692439	0.000414085166416057	0.0736053407774812	-2.03217215706809	0.923714932711994	0.910968528812504	-0.0127464038994892	2	166053916	F	II	SCN3A	5'UTR	opensea	5'UTR-opensea		rs550225084	1
cg06716980	0.00643233424827494	0.968676319644893	3.6161692319247	0.000414171038451165	0.0736053407774812	-2.03236773434916	0.969485984095725	0.963053649847449	-0.00643233424827538	20	7947956	R	II		IGR	opensea	IGR-opensea		rs142892829;rs184869297;rs536795246	43;22;1
cg15321573	0.006990042409875	0.942340918693202	3.61605915554697	0.000414332182773644	0.0736061103612891	-2.03273463713586	0.943220784171368	0.936230741761493	-0.00699004240987522	17	12584482	R	II	MYOCD	Body	opensea	Body-opensea		rs191256246;rs544724190	51;49
cg05936083	0.0136461343113258	0.859842881819804	3.61602618774156	0.00041438045690996	0.0736061103612891	-2.03284452248043	0.861560577047803	0.847914442736477	-0.013646134311326	1	113579684	R	II	LOC100996251	Body	opensea	Body-opensea
cg25353069	0.0142034120979349	0.901269805481503	3.61581726372893	0.000414686503837043	0.0736422494938717	-2.03354086996843	0.903057647563761	0.888854235465826	-0.0142034120979352	9	72189149	F	II	APBA1	5'UTR	opensea	5'UTR-opensea
cg04755331	0.0214386689770819	0.848828716528493	3.61560343013163	0.000414999963573769	0.0736796868298915	-2.03425354653792	0.851527290245888	0.830088621268806	-0.021438668977082	3	141573863	F	II		IGR	opensea	IGR-opensea		rs113755239	42
cg07221526	0.0610358052772985	0.348550420541634	3.61545527427322	0.00041521727711287	0.0736947706556526	-2.03474730810833	0.356233249177938	0.295197443900639	-0.0610358052772986	10	99185307	F	II	PGAM1	TSS1500	shore	TSS1500-shore	chr10:99185778-99186294	rs79345502;rs539557803	2;39
cg14171418	0.0399154718611803	0.845967202747335	3.61531511836378	0.000415422955256714	0.0736947706556526	-2.03521439262116	0.850991527876715	0.811076056015535	-0.0399154718611801	14	83272320	R	II		IGR	opensea	IGR-opensea		rs571447508;rs192874926;rs547483432;rs565497198	46;25;24;11
cg06834127	0.0041984003560358	0.974681190118981	3.61527926989878	0.000415475578151888	0.0736947706556526	-2.03533385903448	0.975209660093866	0.97101125973783	-0.00419840035603603	13	114813509	R	II	RASA3	Body	shore	Body-shore	chr13:114813942-114814457	rs139945414;rs75104361;rs544575999	33;31;25
cg07292251	0.00460387119795469	0.958022492984083	3.61526563606551	0.000415495593261948	0.0736947706556526	-2.03537929405908	0.958602001246762	0.953998130048808	-0.0046038711979548	5	176829198	R	I	F12	3'UTR	shore	3'UTR-shore	chr5:176829339-176829756	rs183325893;rs533822405	14;6
cg16838972	-0.0346343287735633	0.9114086811887	-3.61507967368585	0.000415768685672769	0.0737249907549194	-2.03599900321419	0.907049115329091	0.941683444102654	0.0346343287735632	17	1342007	F	II	CRK	Body	opensea	Body-opensea
cg00244178	0.013895841453162	0.935230211680715	3.61497061701676	0.000415928918086838	0.0737351882940806	-2.03636241608655	0.936979338576917	0.923083497123755	-0.0138958414531622	16	52846793	F	II		IGR	opensea	IGR-opensea		rs569773911;rs141166263;rs555494281;rs574970066;rs185700775;rs554191728;rs191584509	0;1;26;28;33;35;51
cg13259703	0.00702445558712239	0.929397476968253	3.6147123537569	0.000416308605973026	0.0737770833837756	-2.03722299827373	0.930281674175024	0.923257218587902	-0.0070244555871225	7	156403683	F	II		IGR	shelf	IGR-shelf	chr7:156400018-156400712	rs562676179	5
cg24324025	0.0260560044374641	0.528139488000489	3.61467006633469	0.000416370806335574	0.0737770833837756	-2.03736390311595	0.531419264782827	0.505363260345363	-0.0260560044374644	1	5564851	R	II		IGR	opensea	IGR-opensea		rs576374299	1
cg11125361	0.0218895982358139	0.854017656838272	3.61457285983428	0.000416513820155509	0.0737842102930958	-2.0376877972208	0.856772990881941	0.834883392646127	-0.0218895982358145	11	130085483	R	II		IGR	opensea	IGR-opensea		rs188587376;rs560640902	51;40
cg06381000	-0.017044135839802	0.733429160686464	-3.61443744320613	0.00041671312741207	0.0738013034434699	-2.03813899619797	0.731283744986349	0.74832788082615	0.0170441358398016	8	86018367	R	II	LRRCC1	TSS1500	shore	TSS1500-shore	chr8:86019305-86019864	rs573067748	5
cg06660116	-0.00401530834766417	0.980535351940328	-3.6142380234911	0.0004170067987882	0.0738350962432585	-2.03880342349815	0.98002992851195	0.984045236859614	0.00401530834766395	16	89433876	F	II	ANKRD11	5'UTR	opensea	5'UTR-opensea		rs145383247;rs137971128;rs187077365;rs574150859;rs541716553	0;1;15;44;51
cg21050995	0.0073365274849625	0.951803290448208	3.61414797287086	0.000417139473999044	0.0738403734738629	-2.03910344447347	0.952726769432329	0.945390241947367	-0.0073365274849625	5	130528961	F	II	LYRM7	Body	opensea	Body-opensea		rs147670602;rs191910756	1;26
cg05340664	0.023915047592964	0.911562423800693	3.61387249552672	0.000417545593258483	0.0738889839547349	-2.04002121166398	0.914572709511695	0.890657661918731	-0.0239150475929643	1	37298006	F	II	GRIK3	Body	opensea	Body-opensea		rs531744870	1
cg26216323	0.0378337736508364	0.479280033502257	3.6138220781581	0.000417619960858679	0.0738889839547349	-2.04018917346634	0.484042326689075	0.446208553038239	-0.0378337736508366	8	37722193	F	II	RAB11FIP1	Body	opensea	Body-opensea		rs562957470;rs533197663	4;16
cg16490439	-0.0050461881928261	0.966986408810321	-3.61370834314106	0.000417787770385794	0.0738895994026875	-2.0405680662576	0.966351224282553	0.971397412475379	0.00504618819282543	11	2285892	F	II		IGR	opensea	IGR-opensea
cg12685669	0.0203598820668918	0.723133448009195	3.6136801908392	0.000417829317324476	0.0738895994026875	-2.04066185030327	0.725696230367265	0.705336348300373	-0.020359882066892	1	168276838	R	II	TBX19	Body	opensea	Body-opensea		rs543987317	22
cg18486488	0.00336171156765717	0.00853526842279073	3.6135669715645	0.000417996444786572	0.0738968769173921	-2.04103901267165	0.00895842092781051	0.00559670936015335	-0.00336171156765717	13	27746136	F	I	USP12-AS2	TSS1500	opensea	TSS1500-opensea		rs566238891	12
cg06807063	-0.0161820734758007	0.868902264255592	-3.61351284306877	0.000418076368294134	0.0738968769173921	-2.04121932506492	0.866865359901994	0.883047433377795	0.0161820734758009	16	3646054	R	II	BTBD12	Body	opensea	Body-opensea		rs538155400;rs113684042	41;1
cg19200802	0.0247212823123639	0.833172849370947	3.61334571102711	0.000418323238369383	0.0739223093307591	-2.04177605974724	0.836284619172503	0.811563336860139	-0.0247212823123646	2	107499152	R	II	ST6GAL2	5'UTR	shelf	5'UTR-shelf	chr2:107502353-107504216	rs532847702;rs541682185	20;9
cg17566710	0.00695737601678503	0.933467587901323	3.61296440373308	0.000418886980912003	0.0739676410666842	-2.04304615487892	0.934343341525813	0.927385965509028	-0.00695737601678514	4	2661423	F	II	FAM193A	Body	opensea	Body-opensea		rs17164078	14
cg00767442	0.011125035046932	0.945588837396511	3.61290726332274	0.000418971521709926	0.0739676410666842	-2.04323647406444	0.946989191458362	0.935864156411431	-0.0111250350469317	4	23879493	R	II	PPARGC1A	Body	opensea	Body-opensea
cg17107840	0.014396752037693	0.797817134487912	3.61289460645923	0.00041899025006336	0.0739676410666842	-2.04327863029997	0.799629313066083	0.78523256102839	-0.0143967520376929	1	27688462	F	II	MAP3K6	Body	shore	Body-shore	chr1:27687024-27687743
cg11385829	-0.00879029789399444	0.948669672246505	-3.6128934511812	0.000418991959566924	0.0739676410666842	-2.04328247818022	0.947563201182925	0.956353499076919	0.00879029789399388	14	61192506	R	II		IGR	shore	IGR-shore	chr14:61188116-61190772	rs150962376	15
cg23931853	0.0140633661808141	0.862218044756251	3.61267616808062	0.000419313597703439	0.0740062209076786	-2.04400616399796	0.863988258681109	0.849924892500294	-0.0140633661808146	7	151521774	F	II	PRKAG2	Body	opensea	Body-opensea		rs181795820;rs570085022;rs535974475	2;43;44
cg17915189	0.0149293543376293	0.675269708616878	3.61255732605306	0.000419489614810168	0.0740190869003782	-2.04440196542494	0.677148928043992	0.662219573706362	-0.0149293543376299	7	43789728	R	II		IGR	opensea	IGR-opensea		rs537539653	1
cg12956209	-0.00236158371623378	0.0100797718460709	-3.61246470847416	0.000419626839188128	0.0740198668419181	-2.04471041924406	0.00978250956011139	0.0121440932763452	0.00236158371623378	11	32851240	R	II	PRRG4	TSS1500	island	TSS1500-island	chr11:32851160-32851951	rs61889485;rs111778194	50;9
cg22185353	-0.0131955614040792	0.953642076517469	-3.61241515517848	0.000419700275907783	0.0740198668419181	-2.04487544896352	0.951981096760313	0.965176658164391	0.0131955614040785	6	132797545	F	II	STX7	Body	opensea	Body-opensea		rs535547820	23
cg17586533	0.0923075883114589	0.353592084869899	3.61224504886285	0.000419952461411363	0.0740461500371104	-2.04544194786207	0.365211221860152	0.272903633548693	-0.0923075883114591	8	74887999	R	II	TMEM70	TSS1500	shore	TSS1500-shore	chr8:74888375-74888925
cg00361229	-0.00360521594062981	0.022455760736156	-3.61194572409719	0.000420396562684705	0.0741062506618569	-2.04643872439131	0.0220019573310417	0.0256071732716715	0.00360521594062982	6	4018820	R	II		IGR	island	IGR-island	chr6:4018478-4019101	rs372182343;rs542959868	51;6
cg00836388	-0.00449687208691729	0.976687844844331	-3.61168519509335	0.000420783464282097	0.0741319336247038	-2.04730625184262	0.976121805001222	0.980618677088139	0.00449687208691685	16	11775133	F	II	TXNDC11	Body	opensea	Body-opensea		rs573645280	20
cg17507952	-0.0222316404705103	0.181354927463466	-3.61168499079817	0.000420783767804812	0.0741319336247038	-2.04730693209838	0.178556539152493	0.200788179623003	0.0222316404705103	5	16179012	F	II	MARCH11	Body	shore	Body-shore	chr5:16179064-16180420	rs550664498;rs149404393;rs529800936;rs549639843	17;18;28;46
cg02378074	-0.00746968784742064	0.97567713584036	-3.61149294096102	0.000421069188934054	0.0741319336247038	-2.04794639952779	0.974736895412014	0.982206583259434	0.00746968784742053	22	46734712	R	II	TRMU	Body	shelf	Body-shelf	chr22:46731379-46732337	rs187966374	13
cg17825934	0.0216258281012603	0.740615415795116	3.61141185428276	0.000421189753389342	0.0741319336247038	-2.04821638495959	0.743337548003666	0.721711719902406	-0.0216258281012605	13	37310983	R	II		IGR	opensea	IGR-opensea		rs565766475;rs539434050	43;23
cg18544365	0.00537419164246089	0.940573372369756	3.6114054332938	0.000421199301886183	0.0741319336247038	-2.04823776400776	0.941249844045031	0.93587565240257	-0.005374191642461	19	10928178	R	II	MIR199A1	TSS200	opensea	TSS200-opensea		rs542856260;rs554963593;rs373701104	50;31;1
cg06119837	0.00549560083166001	0.960507612432843	3.61137072537904	0.000421250918720174	0.0741319336247038	-2.04835332543765	0.961199366383681	0.955703765552021	-0.00549560083166012	5	10700750	R	II	DAP	Body	opensea	Body-opensea
cg13859533	-0.00260796907908565	0.00942813055961154	-3.6112791442521	0.000421387144777992	0.0741319336247038	-2.04865824413072	0.00909985473147488	0.0117078238105605	0.00260796907908564	4	107236738	R	II	AIMP1	TSS1500	opensea	TSS1500-opensea		rs150810011;rs527596676	34;10
cg13523557	-0.028067064093289	0.104414523130088	-3.6112208660321	0.000421473854720217	0.0741319336247038	-2.04885227768841	0.100881605971492	0.128948670064781	0.0280670640932889	7	45613725	R	II	ADCY1	TSS1500	island	TSS1500-island	chr7:45613386-45615504
cg15791702	0.0173019468263289	0.877661462152062	3.61121392178975	0.00042148418791629	0.0741319336247038	-2.04887539791964	0.879839329584747	0.862537382758418	-0.0173019468263294	7	31032062	R	II		IGR	opensea	IGR-opensea		rs530019396;rs35489383;rs375158484;rs561272985	39;30;11;2
cg08175065	0.0170053845022473	0.821831215757104	3.61109464518656	0.000421661711631062	0.0741319336247038	-2.04927251288298	0.823971753666478	0.806966369164231	-0.0170053845022476	20	37524282	F	II	PPP1R16B	Body	opensea	Body-opensea		rs199729917	48
cg09698471	-0.0318295173401772	0.170382364958969	-3.61108350086066	0.000421678301740966	0.0741319336247038	-2.04930961581808	0.166375852286779	0.198205369626956	0.0318295173401772	5	63257847	R	I	HTR1A	TSS1500	island	TSS1500-island	chr5:63256548-63257886	rs540300374;rs560301167	38;36
cg26215967	-0.00499597457340986	0.0265586883403559	-3.61069795840308	0.000422252622687982	0.0742147239386468	-2.05059314818305	0.0259298244080385	0.0309257989814484	0.00499597457340985	15	84115897	F	II	SH3GL3	TSS200	island	TSS200-island	chr15:84115762-84116921
cg08286700	0.0375560061267111	0.642075089220601	3.6104218543793	0.000422664372836266	0.0742467280329565	-2.05151227245812	0.646802418663124	0.609246412536413	-0.0375560061267108	2	31178783	F	II	GALNT14	ExonBnd	opensea	ExonBnd-opensea		rs141212440;rs150208592;rs2288100	0;12;35
cg25426807	0.0102741356980097	0.948051239022685	3.61038535198278	0.000422718836706788	0.0742467280329565	-2.0516337811186	0.949344486872784	0.939070351174774	-0.0102741356980102	6	29395221	F	II	OR11A1	1stExon	opensea	1stExon-opensea		rs558950679;rs149866983	37;51
cg25007680	-0.00308453365304983	0.0149937511960682	-3.61036780320338	0.000422745022946076	0.0742467280329565	-2.05169219688303	0.0146054882187612	0.017690021871811	0.00308453365304983	1	8021821	R	II	PARK7	5'UTR	island	5'UTR-island	chr1:8021301-8022226	rs226249;rs544337761;rs556263350;rs140230911;rs545577153;rs11121064;rs527992433	45;30;29;26;25;16;11
cg11429493	0.014081938274163	0.884892859327882	3.61009266469545	0.000423155784040004	0.0742909355825102	-2.05260803745134	0.886665410998756	0.872583472724593	-0.0140819382741633	4	129747404	F	II	JADE1	5'UTR	opensea	5'UTR-opensea		rs539237603;rs191382941	41;51
cg03912740	-0.00365029648587026	0.0318031195945471	-3.610055528943	0.000423211253762035	0.0742909355825102	-2.05273164502922	0.0313436417152068	0.0349939382010771	0.00365029648587026	9	136242381	F	II	C9orf96	TSS1500	island	TSS1500-island	chr9:136242306-136243549	rs587617881;rs587707175	15;34
cg09926323	-0.0068521819185049	0.973037669311739	-3.60999128876852	0.000423307225595523	0.0742909355825102	-2.05294546807203	0.972175156902416	0.979027338820921	0.00685218191850434	7	76866737	F	II	CCDC146	Body	opensea	Body-opensea		rs6956394	21
cg18535387	0.00533385798399009	0.0397173988788797	3.60980871570016	0.000423580093401537	0.0743206529072656	-2.05355314416766	0.0403887935901512	0.0350549356061611	-0.00533385798399009	22	50919955	F	I	ADM2	TSS200	island	TSS200-island	chr22:50919453-50920376	rs533825394	0
cg14106298	-0.00252093350839773	0.0173202137490191	-3.60960744362788	0.000423881100471555	0.0743404720552194	-2.05422302837607	0.0170028934472627	0.0195238269556605	0.00252093350839773	2	70475633	F	II	TIA1	1stExon	island	1stExon-island	chr2:70475427-70476151	rs11547900;rs141564047	1;47
cg24732217	0.00453160083373205	0.966572810658053	3.6094433848247	0.000424126603529788	0.0743404720552194	-2.05476903444533	0.967143221951809	0.962611621118077	-0.00453160083373205	2	240684506	R	II	LOC150935	TSS200	opensea	TSS200-opensea		rs112209799;rs548752560	33;1
cg23253582	0.0153597061259836	0.744734730061888	3.60943142967764	0.000424144498853829	0.0743404720552194	-2.05480882170614	0.74666811964418	0.731308413518196	-0.0153597061259837	14	24897135	F	II	KHNYN	TSS1500	shore	TSS1500-shore	chr14:24898779-24899288	rs184915473;rs139294047;rs144101051;rs202139109	1;7;22;38
cg16368199	0.0075367947029793	0.917400227855168	3.60941379188827	0.000424170901666592	0.0743404720552194	-2.05486752085297	0.918348915300298	0.910812120597319	-0.0075367947029793	3	128256260	R	II		IGR	opensea	IGR-opensea		rs114010039;rs145184848;rs564028246	50;44;12
cg10540721	0.0117442100337789	0.902979424977157	3.60938708365244	0.000424210885397295	0.0743404720552194	-2.05495640629134	0.904457717149241	0.892713507115461	-0.0117442100337791	1	200358418	F	II		IGR	opensea	IGR-opensea		rs182248600;rs187288614	13;15
cg22204479	-0.0193816668934597	0.119051010565895	-3.6092402856783	0.00042443071371805	0.0743409841755722	-2.05544494253731	0.116611360187697	0.135993027081157	0.0193816668934597	20	21378227	R	I	NKX2-4	TSS200	island	TSS200-island	chr20:21376358-21378245	rs561552829	50
cg24478630	-0.0028445622526669	0.0222257439435876	-3.60895042567661	0.000424865091521317	0.0743409841755722	-2.05640953342258	0.0218676871565386	0.0247122494092055	0.00284456225266689	2	74692696	R	II	MOGS	TSS200	shore	TSS200-shore	chr2:74691959-74692657	rs2284708;rs112625030;rs540829248	51;27;8
cg07134061	0.0302120657406486	0.893471732801626	3.60894437444102	0.000424874164237838	0.0743409841755722	-2.05642966992815	0.897274650167582	0.867062584426933	-0.0302120657406488	17	3595754	R	II	P2RX5-TAX1BP3	Body	shelf	Body-shelf	chr17:3599052-3599551	rs142413888;rs534450803	47;17
cg09415957	-0.00344768161888714	0.0119666308404992	-3.60893808435621	0.000424883595258661	0.0743409841755722	-2.05645060121493	0.0115326569304295	0.0149803385493166	0.00344768161888713	11	62609886	F	II		IGR	shelf	IGR-shelf	chr11:62606541-62607120	rs192836037;rs550323261;rs570307749	13;46;47
cg13041080	-0.0069225829238625	0.97902348397963	-3.60885682517391	0.000425005448743429	0.0743409841755722	-2.05672100171488	0.978152109905298	0.98507469282916	0.00692258292386205	6	52104618	R	II	IL17F	Body	opensea	Body-opensea
cg04259977	-0.0123246178454595	0.0745564541809224	-3.60883874411203	0.000425032566968666	0.0743409841755722	-2.05678116811119	0.0730051036828926	0.0853297215283521	0.0123246178454595	5	45696491	F	II	HCN1	TSS1500	island	TSS1500-island	chr5:45695394-45696510	rs571236282;rs147910991;rs551233355	0;9;44
cg24997989	-0.00392094104850695	0.0286390786202671	-3.6087352754848	0.000425187782045222	0.0743409841755722	-2.05712546465831	0.0281455335931823	0.0320664746416893	0.00392094104850694	18	21977798	F	I	OSBPL1A	TSS200	island	TSS200-island	chr18:21977275-21978110	rs567442943;rs888395	16;42
cg14818413	-0.0624335133324757	0.492076922744074	-3.60872122653869	0.00042520886123568	0.0743409841755722	-2.05717221252976	0.484218158828098	0.546651672160574	0.0624335133324757	3	56717657	F	II	C3orf63	TSS1500	island	TSS1500-island	chr3:56716492-56717658
cg01266688	0.00479983840465892	0.962271153242492	3.60862533698464	0.000425352761293302	0.0743409841755722	-2.05749128099794	0.962875328706016	0.958075490301357	-0.00479983840465903	2	98274472	F	II	ACTR1B	Body	opensea	Body-opensea		rs144577602	49
cg17627919	-0.0093902545251533	0.956861230447987	-3.60858678094223	0.000425410634736314	0.0743409841755722	-2.05761957262232	0.955679240367898	0.965069494893051	0.00939025452515319	4	79086486	F	II	FRAS1	Body	opensea	Body-opensea		rs540855314	0
cg14332367	0.0242638562868516	0.878310027156494	3.60853617521603	0.000425486606287735	0.0743409841755722	-2.0577879567109	0.881364218856936	0.857100362570085	-0.0242638562868519	17	78058721	F	II	CCDC40	Body	opensea	Body-opensea		rs200641382	0
cg17283294	0.0151851539101839	0.848914594972137	3.60850592358788	0.000425532027481576	0.0743409841755722	-2.05788861419997	0.850826012946845	0.835640859036661	-0.0151851539101842	1	155263058	R	II	PKLR	Body	shore	Body-shore	chr1:155264318-155265536	rs149946271;rs146708702;rs149932430;rs189360283	35;21;2;1
cg00419381	0.021418351964253	0.835124828166531	3.60848716856601	0.00042556018943637	0.0743409841755722	-2.05795101820447	0.837820844497696	0.816402492533443	-0.0214183519642529	3	99802179	F	II	FILIP1L	5'UTR	opensea	5'UTR-opensea		rs528614020	44
cg00130854	0.00679287232691028	0.935377958074551	3.60833949664732	0.000425781990418176	0.074361633265734	-2.05844236085714	0.936233004940876	0.929440132613965	-0.00679287232691073	8	95986758	F	II		IGR	opensea	IGR-opensea		rs553378280;rs572879447;rs535778834	0;1;19
cg23135545	0.0236901413234373	0.532600932126597	3.60797848498271	0.000426324683826815	0.0743989454343097	-2.05964346952844	0.535582907957519	0.511892766634082	-0.0236901413234374	15	101564503	R	II	LRRK1	Body	opensea	Body-opensea		rs550866256	46
cg18997158	-0.00793454380243142	0.929573349963882	-3.60792768681975	0.000426401098892624	0.0743989454343097	-2.05981247020558	0.928574596198541	0.936509140000972	0.00793454380243086	8	144454271	R	II	RHPN1	Body	shore	Body-shore	chr8:144455507-144455910	rs575506042;rs539684994;rs559075468;rs371379044	31;25;21;15
cg15889913	-0.00597462313298404	0.01589163788197	-3.60790617694043	0.000426433459840047	0.0743989454343097	-2.05988403094004	0.0151395874176783	0.0211142105506623	0.00597462313298404	10	131770762	F	I		IGR	island	IGR-island	chr10:131761169-131771696	rs536515604;rs553678508	5;44
cg19722847	-0.0148028986625877	0.098946311168003	-3.60788497463625	0.000426465360318026	0.0743989454343097	-2.05995456806213	0.0970830092384465	0.111885907901034	0.0148028986625877	12	30849114	F	II	IPO8	TSS1500	shore	TSS1500-shore	chr12:30848264-30849016	rs550349264;rs182664874	27;30
cg21837323	0.0429018790642494	0.642315941991499	3.60785273183719	0.000426513876375292	0.0743989454343097	-2.06006183471635	0.647716178517069	0.60481429945282	-0.0429018790642495	1	36397936	F	II	EIF2C3	5'UTR	shore	5'UTR-shore	chr1:36396249-36397262
cg22384366	-0.00218839768613747	0.00745873550127256	-3.60766300972501	0.000426799458598143	0.0744040907867539	-2.06069299378762	0.00718327285546505	0.00937167054160251	0.00218839768613746	3	178867004	R	II	PIK3CA	5'UTR	shore	5'UTR-shore	chr3:178866068-178866908	rs546660254;rs566957256;rs538413668	38;32;5
cg17283039	0.0168059660914981	0.619160577398919	3.60764676459202	0.000426823920226528	0.0744040907867539	-2.06074703608826	0.621276013690156	0.604470047598658	-0.0168059660914983	22	29787625	F	I		IGR	shelf	IGR-shelf	chr22:29784169-29784779	rs537598165;rs558770361;rs183057106	0;28;37
cg18609120	0.0100199082735301	0.947466955550229	3.60758840660477	0.000426911805543532	0.0744040907867539	-2.0609411725566	0.948728202745499	0.938708294471968	-0.0100199082735305	6	29945409	F	II	HCG9	Body	shore	Body-shore	chr6:29944402-29945169	rs376672243;rs76741942;rs569272772;rs538370985	31;32;41;43
cg07801726	0.00545820819844245	0.943773806582061	3.60755773917271	0.000426957996587684	0.0744040907867539	-2.06104319125337	0.944460853767879	0.939002645569437	-0.00545820819844267	12	26618307	F	II	ITPR2	Body	opensea	Body-opensea		rs373517310;rs78520388	0;10
cg23731668	0.0173793397496342	0.954473121300956	3.60741399348797	0.00042717456806291	0.0744144372272998	-2.06152136798181	0.956660730500211	0.939281390750577	-0.0173793397496342	2	149410331	R	II	EPC2	Body	opensea	Body-opensea		rs547405025;rs565839574;rs539660083;rs557838883	39;13;7;2
cg15988727	-0.0192372629502425	0.926883556803892	-3.60738072336803	0.000427224708573004	0.0744144372272998	-2.06163204032808	0.92446208314582	0.943699346096062	0.0192372629502426	14	96777802	R	II	ATG2B	Body	opensea	Body-opensea		rs535074025	2
cg23471348	0.0124245357504895	0.732388515426533	3.60710843413533	0.000427635277155757	0.0744522719730249	-2.06253777273524	0.733952443003518	0.721527907253028	-0.01242453575049	19	19611900	F	I	GATAD2A	Body	shore	Body-shore	chr19:19611938-19612307	rs201876986;rs144737903;rs201382142	30;39;40
cg23423412	0.0207753956490262	0.834334382851283	3.6070424145627	0.000427734880163456	0.0744522719730249	-2.06275736912408	0.836949467618293	0.816174071969267	-0.0207753956490265	5	95384446	F	II	LOC101929710	Body	opensea	Body-opensea		rs539573709;rs546711294;rs546267469	0;9;11
cg05822179	-0.00233373744011758	0.0117400108530708	-3.60703034466707	0.000427753092249589	0.0744522719730249	-2.06279751603056	0.0114462536927763	0.0137799911328938	0.00233373744011758	1	193074712	F	II	GLRX2	1stExon	island	1stExon-island	chr1:193074174-193074778	rs146314703;rs139755695;rs527610252;rs202181914	5;12;34;47
cg00223445	0.00647198054775899	0.968799120516609	3.60676574720375	0.00042815252329988	0.0745037287817342	-2.06367759244572	0.969613775410733	0.963141794862973	-0.0064719805477591	1	20988876	F	II	DDOST	TSS1500	shore	TSS1500-shore	chr1:20987516-20988238	rs557642314;rs574646879;rs3753834	19;23;35
cg17598128	0.0108332001414542	0.930470562196064	3.60661150834984	0.000428385521525757	0.0745262063381455	-2.06419058079746	0.931834181794289	0.921000981652835	-0.0108332001414546	3	119043545	R	II	ARHGAP31	Body	shore	Body-shore	chr3:119041382-119042255	rs542537421	50
cg17337267	0.0479023618051636	0.725601416287695	3.60651152359129	0.000428536625657996	0.0745344293426968	-2.06452311381557	0.731631084207226	0.683728722402062	-0.0479023618051638	11	70295241	F	II		IGR	opensea	IGR-opensea		rs544355219;rs538305825;rs563130394;rs186915776	0;24;27;40
cg25748441	-0.00333137231259475	0.0101030769507445	-3.6063614826038	0.000428763472706492	0.0745526102665662	-2.06502211129629	0.00968374337293539	0.0130151156855301	0.00333137231259475	2	202122587	F	II	CASP8	5'UTR	opensea	5'UTR-opensea		rs146962986	8
cg03370704	0.049430194309146	0.635650972893199	3.6063050103988	0.000428848882405478	0.0745526102665662	-2.06520991875347	0.641872955393651	0.592442761084505	-0.049430194309146	5	148785408	R	II	LOC728264	TSS1500	opensea	TSS1500-opensea		rs572070360;rs186100273	48;15
cg26231070	0.012321634799157	0.915296853661063	3.60603223176733	0.000429261664376728	0.0746063008933694	-2.06611705376253	0.916847828670747	0.90452619387159	-0.0123216347991575	1	46330345	F	II	MAST2	Body	opensea	Body-opensea
cg27288595	-0.00725252787483854	0.951517426821809	-3.60572979768589	0.000429719760622714	0.0746678393064595	-2.06712274223988	0.950604521215186	0.957857049090024	0.00725252787483799	3	141094238	F	II	ZBTB38	5'UTR	opensea	5'UTR-opensea		rs142384473;rs540617295	0;50
cg24786176	0.00371054959166503	0.0291978893844743	3.6056256544996	0.000429877612811192	0.0746771903378203	-2.06746903484641	0.0296649515708377	0.0259544019791727	-0.00371054959166504	4	113153431	F	II	AP1AR	Body	island	Body-island	chr4:113152512-113153656	rs192081830;rs554844548	33;39
cg02830485	0.0185950783999687	0.852454970989951	3.60554116498025	0.00043000571568451	0.0746813701229956	-2.06774996977573	0.854795610229108	0.83620053182914	-0.0185950783999685	7	27793628	R	II	TAX1BP1	Body	opensea	Body-opensea		rs140007889;rs540367156	41;15
cg04729592	0.00708963629188109	0.95427104109487	3.60524229656154	0.000430459148593261	0.0747420360087671	-2.06874368902443	0.955163442865876	0.948073806573995	-0.00708963629188131	3	106967365	F	II	LOC344595	Body	opensea	Body-opensea		rs140485220;rs556347448	1;21
cg08129673	0.0365991308129385	0.425321166201006	3.60501843118252	0.000430799084920125	0.0747829705334137	-2.06948798281668	0.429928049799837	0.393328918986899	-0.0365991308129384	3	50242103	R	II	SLC38A3	TSS1500	shore	TSS1500-shore	chr3:50242550-50243589
cg15430432	0.00764188716275271	0.931279842189269	3.6049046957312	0.000430971887559725	0.0747845911650826	-2.0698661086818	0.932241758055909	0.924599870893156	-0.00764188716275283	11	113677530	R	II	USP28	Body	opensea	Body-opensea
cg21057907	-0.0129299019003011	0.0696486537111382	-3.604875147192	0.00043101679249087	0.0747845911650826	-2.06996434438523	0.0680211136117996	0.0809510155121007	0.0129299019003011	14	36977519	R	I	SFTA3	Body	island	Body-island	chr14:36977518-36977996
cg25372652	-0.00559754298550141	0.970611136029571	-3.60459606058907	0.000431441138349032	0.0747863324684929	-2.07089214969339	0.969906550199229	0.97550409318473	0.00559754298550097	10	79779092	R	II	POLR3A	Body	opensea	Body-opensea		rs148613240;rs80017246;rs557239926	29;2;1
cg18683875	0.00503364425723646	0.0372463201769162	3.60458807047408	0.000431453292968248	0.0747863324684929	-2.07091871143166	0.0378799257477571	0.0328462814905206	-0.00503364425723647	3	49977380	R	I	RBM6	TSS200	island	TSS200-island	chr3:49977367-49978196	rs190039050	33
cg23132139	0.00636436521687134	0.960862137996183	3.60455633569566	0.000431501571326448	0.0747863324684929	-2.07102420766196	0.961663246904601	0.95529888168773	-0.00636436521687112	7	107719878	R	II	LAMB4	Body	opensea	Body-opensea
cg00399378	-0.00836339546243037	0.952057028917879	-3.60454334966338	0.000431521328544934	0.0747863324684929	-2.07106737703144	0.951004293824705	0.959367689287136	0.0083633954624307	15	78383919	F	II	SH2D7	TSS1500	opensea	TSS1500-opensea		rs145240611;rs541733692	0;42
cg15540485	0.0096416805972408	0.91364302311383	3.60452597129397	0.000431547769691415	0.0747863324684929	-2.07112514761167	0.914856661230965	0.905214980633724	-0.00964168059724146	18	48318215	R	II		IGR	opensea	IGR-opensea		rs150050060	41
cg14177845	-0.00666125069999168	0.957439092974846	-3.60427181625433	0.000431934640644173	0.0748353089679912	-2.07197000383785	0.956600613865756	0.963261864565748	0.00666125069999124	1	33745334	R	II	ZNF362	Body	shore	Body-shore	chr1:33745741-33745990	rs553760305;rs572250679;rs542883103	48;25;7
cg22562003	-0.00879286751135322	0.937962658446154	-3.6041511237438	0.000432118471517643	0.0748387647033716	-2.07237118968089	0.936855863934235	0.945648731445588	0.00879286751135311	5	123990364	F	II	ZNF608	Body	shelf	Body-shelf	chr5:123987398-123987748	rs6882878	8
cg09950240	0.00581527668382842	0.961381974640138	3.60408433512897	0.000432220231253737	0.0748387647033716	-2.07259319240766	0.962113967509431	0.956298690825602	-0.00581527668382875	11	58263460	F	II		IGR	opensea	IGR-opensea		rs117481874	23
cg13742648	-0.00310227744334834	0.0209126808645785	-3.60402133042907	0.000432316246505277	0.0748387647033716	-2.07280261441	0.020522184403178	0.0236244618465264	0.00310227744334834	9	138987085	F	I	NACC2	5'UTR	island	5'UTR-island	chr9:138985837-138987846
cg00747647	-0.0503280537971399	0.268563028011126	-3.60391900608453	0.000432472225333574	0.0748387647033716	-2.07314272490759	0.262228028232465	0.312556082029605	0.05032805379714	19	10045441	R	I	OLFM2	Body	shore	Body-shore	chr19:10046824-10047067	rs139499035	8
cg13574999	0.0334971212501718	0.658745873191331	3.60381804785976	0.000432626173740688	0.0748387647033716	-2.0734782867507	0.662962294047996	0.629465172797824	-0.0334971212501721	12	132981875	R	II		IGR	shore	IGR-shore	chr12:132983167-132984354
cg10276116	-0.00800591015938801	0.958008966613058	-3.60373438430254	0.000432753789160016	0.0748387647033716	-2.07375635917816	0.957001229669918	0.965007139829306	0.00800591015938801	6	154535120	R	II	IPCEF1	Body	opensea	Body-opensea		rs532888625;rs142099716;rs569195137;rs530041033;rs548251503	39;38;29;21;9
cg11534574	-0.00576631619937484	0.940223724525126	-3.60364818543892	0.000432885308928883	0.0748387647033716	-2.07404285257667	0.939497894514016	0.945264210713391	0.00576631619937418	22	41739529	F	II	ZC3H7B	Body	shelf	Body-shelf	chr22:41741931-41742165
cg05410283	-0.00483004858228531	0.959177390453096	-3.60363490649626	0.000432905572912704	0.0748387647033716	-2.07408698640308	0.958569412309871	0.963399460892156	0.00483004858228486	12	131273144	R	II		IGR	opensea	IGR-opensea		rs566610304;rs185231822	15;1
cg05960255	-0.0282459731944465	0.147800155457726	-3.60358535325888	0.000432981200238243	0.0748387647033716	-2.07425168009563	0.144244718272411	0.172490691466857	0.0282459731944464	7	47553594	F	II	TNS3	5'UTR	opensea	5'UTR-opensea		rs687280	9
cg26618906	-0.00796077206366016	0.0251456089666312	-3.60357487110976	0.000432997199516721	0.0748387647033716	-2.07428651801864	0.0241435537418348	0.0321043258054949	0.00796077206366015	12	10765728	R	II	MAGOHB	Body	shore	Body-shore	chr12:10765955-10766331	rs563423711	31
cg20203792	0.00296542365207188	0.0253388153470907	3.60343467469606	0.000433211239931311	0.0748422154928055	-2.07475245938019	0.0257120854571417	0.0227466618050698	-0.00296542365207189	4	20701925	F	II	PACRGL	TSS200	island	TSS200-island	chr4:20701817-20702336	rs548309064;rs560511541;rs528398863	0;13;22
cg16446845	0.00327529137088323	0.979697916598855	3.60335034559209	0.000433340034781682	0.0748422154928055	-2.07503271903221	0.980110191037148	0.976834899666265	-0.00327529137088323	7	151826364	F	I		IGR	island	IGR-island	chr7:151825925-151826675	rs5888462;rs3735157;rs566342247	17;27;45
cg05554885	-0.00655447614600728	0.0277619261651808	-3.60334925667285	0.000433341698111474	0.0748422154928055	-2.07503633791467	0.0269368872097393	0.0334913633557466	0.00655447614600728	4	3747424	F	II		IGR	shore	IGR-shore	chr4:3748224-3748581	rs552847254	50
cg08865560	-0.0148672515134065	0.905251862175314	-3.60327721610752	0.000433451753830155	0.0748422154928055	-2.07527575340613	0.903380459886913	0.918247711400319	0.0148672515134066	7	142008312	F	II		IGR	opensea	IGR-opensea		rs548369387;rs375637652;rs115424446	0;15;24
cg18912553	0.0337919391889324	0.784105342418696	3.60322044871973	0.000433538495429208	0.0748422154928055	-2.07546440808539	0.788358873225695	0.754566934036762	-0.0337919391889324	14	95140356	F	II		IGR	opensea	IGR-opensea		rs572406871;rs73353886;rs73353888;rs201421564	1;6;9;20
cg24342377	-0.00561623820383406	0.960810551966181	-3.6024030278383	0.000434789346430385	0.075040104079762	-2.07818066298063	0.960103612891572	0.965719851095406	0.00561623820383383	7	97868109	F	II	TECPR1	Body	opensea	Body-opensea		rs539554702;rs558292682;rs541846839;rs534475011;rs555665807	0;1;2;37;45
cg17351793	-0.00683045384939462	0.961637085964683	-3.60207247350928	0.000435296140362363	0.0751025821510276	-2.07927893523986	0.960777308557067	0.967607762406461	0.00683045384939429	14	36007385	F	II		IGR	shelf	IGR-shelf	chr14:36002598-36005013	rs560998234	38
cg00621837	-0.0669702131153485	0.808013669707886	-3.60203045086388	0.000435360607871867	0.0751025821510276	-2.07941855016476	0.799583852672388	0.866554065787736	0.066970213115348	4	46996734	F	II	GABRA4	TSS1500	shore	TSS1500-shore	chr4:46995128-46995872	rs536974388	0
cg22442454	-0.0105032488118904	0.0180458590032144	-3.60190393840934	0.00043555474672171	0.0751070903483165	-2.07983886360544	0.0167237717401792	0.0272270205520697	0.0105032488118904	1	209979470	F	I	IRF6	5'UTR	island	5'UTR-island	chr1:209979316-209979666	rs529308053;rs547437796;rs566170806;rs12403006	22;33;47;48
cg27456392	0.00839608834585015	0.928241029700146	3.60184574364124	0.000435644076538923	0.0751070903483165	-2.0800322004666	0.929297879981441	0.920901791635591	-0.00839608834585015	19	13999465	F	II	C19orf57	Body	opensea	Body-opensea		rs192078652;rs553626978;rs575073838	28;29;48
cg06966678	0.0317584864261465	0.608578850690888	3.60165436774672	0.00043593796321517	0.0751070903483165	-2.08066797836012	0.612576422408864	0.580817935982717	-0.0317584864261469	11	19692025	R	II	NAV2	Body	opensea	Body-opensea		rs542219036;rs559436317;rs141143591;rs530948873	20;14;2;1
cg03294327	0.0229929561957367	0.750661396964037	3.60165268104633	0.000435940554230386	0.0751070903483165	-2.08067358169323	0.753555615226437	0.7305626590307	-0.0229929561957369	1	150457148	R	II		IGR	opensea	IGR-opensea
cg05907036	0.016851587316236	0.856776898596097	3.60163233314699	0.000435971812684932	0.0751070903483165	-2.08074117862262	0.85889807741912	0.842046490102884	-0.016851587316236	4	170073962	F	II	SH3RF1	Body	opensea	Body-opensea		rs550578151	1
cg03767310	-0.00646642437281591	0.0297524632370821	-3.60156323702552	0.00043607797396714	0.0751070903483165	-2.08097071766541	0.0289385077216228	0.0354049320944387	0.0064664243728159	4	163085348	F	II	FSTL5	TSS200	opensea	TSS200-opensea
cg09859241	-0.0298554140515396	0.835019062511787	-3.60153641726107	0.000436119187199475	0.0751070903483165	-2.08105981260521	0.83126103836544	0.861116452416979	0.0298554140515391	9	80554225	F	II	GNAQ	Body	opensea	Body-opensea		rs140209897	48
cg19456201	-0.00557747929115763	0.0507753032270534	-3.60132255811894	0.000436447950452603	0.0751205908886673	-2.08177023036952	0.0500732428966979	0.0556507221878555	0.00557747929115761	14	55034150	F	I	SAMD4A	TSS200	island	TSS200-island	chr14:55031826-55035030	rs201007309;rs376425795	3;3
cg05916059	0.032111475296271	0.87062174056838	3.6012954565274	0.000436489630111568	0.0751205908886673	-2.0818602565212	0.874663744451826	0.842552269155555	-0.0321114752962711	16	26146070	R	II	HS3ST4	Body	opensea	Body-opensea		rs570782939;rs539062483;rs192136799;rs572609751	51;31;2;1
cg21432158	-0.00835991156782291	0.0303861338236568	-3.60128120984729	0.000436511541650364	0.0751205908886673	-2.08190758096154	0.0293338372626721	0.037693748830495	0.0083599115678229	12	104530941	F	II	NFYB	5'UTR	shore	5'UTR-shore	chr12:104531174-104532539	rs75168434;rs573904649	1;37
cg01113910	-0.00498702217004704	0.0243052004996313	-3.60056361539137	0.000437616552577394	0.0752551988167968	-2.08429107532441	0.0236774634432617	0.0286644856133088	0.00498702217004704	2	203102513	F	II	SUMO1	Body	shore	Body-shore	chr2:203102615-203103328	rs566108817	37
cg26373922	-0.0122336159699407	0.94247525201065	-3.60052927413062	0.000437669500178816	0.0752551988167968	-2.08440513011099	0.940935356294154	0.953168972264095	0.0122336159699404	1	154101477	R	II	NUP210L	Body	opensea	Body-opensea		rs574497631	1
cg04229213	0.0211023019555073	0.265603180775234	3.60051743167182	0.000437687760367718	0.0752551988167968	-2.08444446127894	0.268259414587815	0.247157112632308	-0.0211023019555074	17	61689927	R	II		IGR	opensea	IGR-opensea		rs184778356	41
cg15730860	-0.00350339562685497	0.02158364138414	-3.60050100602035	0.000437713088687834	0.0752551988167968	-2.0844990139656	0.0211426545220184	0.0246460501488733	0.00350339562685497	2	211035202	R	II	C2orf67	5'UTR	shore	5'UTR-shore	chr2:211035478-211036637	rs1355205	38
cg05422553	0.00519805682712171	0.965598065382398	3.60040761343263	0.000437857126143793	0.0752619360981836	-2.08480918442434	0.966252366241756	0.961054309414634	-0.00519805682712238	16	85010119	F	II	ZDHHC7	Body	opensea	Body-opensea		rs144679098;rs200654799;rs567323827	1;16;35
cg11586258	0.0112542737504021	0.927130924582832	3.60025307681232	0.000438095562983085	0.07527484171755	-2.08532240844775	0.928547546453512	0.91729327270311	-0.0112542737504021	16	89865681	F	II	FANCA	Body	opensea	Body-opensea		rs145701654;rs545573045;rs34509757;rs141889794;rs531127412	3;4;7;16;31
cg06882830	0.0141954362469123	0.907621690165921	3.60020471856199	0.000438170200800324	0.07527484171755	-2.0854830049018	0.909408528294903	0.89521309204799	-0.0141954362469122	5	177870407	R	II	COL23A1	Body	opensea	Body-opensea		rs578111064	41
cg01822179	0.0174807240015826	0.692496791603881	3.60011608753642	0.00043830702816929	0.07527484171755	-2.08577734149867	0.694697162457227	0.677216438455644	-0.0174807240015824	2	114606522	F	II	LOC101060091	Body	opensea	Body-opensea		rs539407719	49
cg20486651	0.0730760295443172	0.734071742909277	3.60004885928195	0.000438410841111522	0.07527484171755	-2.08600059716659	0.74327012425052	0.670194094706203	-0.0730760295443174	6	167070296	R	II	RPS6KA2	Body	opensea	Body-opensea		rs372929768;rs559339986	38;22
cg18813353	0.0044116868974182	0.0121797154989304	3.60001469151614	0.00043846361139282	0.07527484171755	-2.086114062226	0.0127350327307732	0.00832334583335501	-0.0044116868974182	12	31882203	R	I	AMN1	TSS200	island	TSS200-island	chr12:31881630-31882461	rs144509159;rs145151247;rs529969637;rs549653119	47;44;16;2
cg22699500	0.00585688251064788	0.0164397008641674	3.59995137182745	0.000438561421096119	0.07527484171755	-2.08632433325283	0.0171769308305426	0.0113200483198948	-0.00585688251064788	12	10366566	R	II	GABARAPL1	Body	shore	Body-shore	chr12:10365369-10365721
cg06390960	0.00496798814656463	0.966141928718508	3.59973395097781	0.000438897427018384	0.0753145046889304	-2.0870463175394	0.966767269883809	0.961799281737245	-0.00496798814656463	17	36537232	F	II	SOCS7	Body	opensea	Body-opensea		rs374063201;rs11657800	0;43
cg01373597	-0.00574829579319114	0.955202021054394	-3.59947130180042	0.000439303653438941	0.0753512434755919	-2.08791844201778	0.954478459346161	0.960226755139351	0.00574829579319069	7	73092588	F	II		IGR	opensea	IGR-opensea
cg15770046	0.0164998732354431	0.746796150591751	3.59942456712875	0.000439375972789405	0.0753512434755919	-2.08807361856279	0.748873057712296	0.732373184476853	-0.0164998732354436	19	35764710	F	II	USF2	Body	shelf	Body-shelf	chr19:35760457-35760865	rs552762326	1
cg05694908	0.0147813783723343	0.743686803286041	3.59939195228263	0.000439426449134616	0.0753512434755919	-2.08818191102494	0.745547396367873	0.730766017995538	-0.0147813783723346	13	27687713	R	II	USP12	Body	opensea	Body-opensea
cg13747962	0.0148511412282976	0.873490962548735	3.59923400700627	0.00043967097043307	0.0753650386488886	-2.08870633188485	0.87536033696908	0.860509195740783	-0.0148511412282973	4	75720334	F	II	BTC	TSS1500	shore	TSS1500-shore	chr4:75719101-75719740	rs545092520;rs570926167;rs556321193;rs537640337;rs187550755	1;4;26;29;44
cg23196081	0.0150387465176917	0.824119571858749	3.59920435671665	0.000439716887519568	0.0753650386488886	-2.08880477669527	0.826012560930906	0.810973814413214	-0.0150387465176917	11	65713122	R	II	TSGA10IP	1stExon	opensea	1stExon-opensea		rs545463860;rs147401550;rs528218242	19;16;2
cg19370715	0.0407386584039856	0.824967029482102	3.59913000250254	0.000439832053975712	0.0753653056307664	-2.08905164438173	0.830094972497989	0.789356314094003	-0.0407386584039859	1	10710847	R	II	CASZ1	Body	shelf	Body-shelf	chr1:10713838-10714203	rs141036792;rs182689384;rs575203057	40;9;1
cg19667345	-0.00568418767104695	0.970172258075218	-3.59896345097007	0.000440090127137643	0.0753653056307664	-2.08960460624889	0.96945676592082	0.975140953591867	0.00568418767104628	1	243391082	F	II	CEP170	5'UTR	opensea	5'UTR-opensea		rs186218871;rs75731336;rs4658547	28;40;49
cg16174644	0.00591694690752576	0.96252159589125	3.59896273095657	0.000440091243115328	0.0753653056307664	-2.08960699669403	0.963266386411078	0.957349439503552	-0.00591694690752642	10	126792694	F	II	CTBP2	5'UTR	opensea	5'UTR-opensea		rs553730934;rs115400562	1;49
cg24654559	0.00678241797681711	0.948123837892131	3.59893229166153	0.00044013842463663	0.0753653056307664	-2.0897080548025	0.948977568826276	0.942195150849458	-0.00678241797681756	3	170560408	R	II		IGR	opensea	IGR-opensea		rs146020033	2
cg22338127	-0.0127774931058658	0.04176935035607	-3.59884263676114	0.000440277419264824	0.0753711260549226	-2.09000570390017	0.0401609945805065	0.0529384876863723	0.0127774931058658	1	209979572	F	I	IRF6	TSS200	island	TSS200-island	chr1:209979316-209979666	rs7545538	41
cg13032821	0.0121008255575461	0.876018219606943	3.59841834083647	0.000440935779531089	0.0754516936296865	-2.09141425809205	0.877541400446354	0.865440574888809	-0.0121008255575459	19	38554777	F	II	SIPA1L3	5'UTR	opensea	5'UTR-opensea		rs531772070;rs550002407;rs571604484	0;6;13
cg04025590	-0.00283477488556903	0.0109974840254675	-3.59830532852737	0.000441111292022294	0.0754516936296865	-2.09178940678182	0.0106406592146966	0.0134754341002656	0.00283477488556903	1	26560450	R	II	CCDC21	TSS1500	island	TSS1500-island	chr1:26560449-26561028	rs543114482	51
cg02628895	0.0146055535760332	0.488261687643316	3.59827379667799	0.00044116027396194	0.0754516936296865	-2.09189407621223	0.490100148932607	0.475494595356574	-0.0146055535760332	17	43313141	F	II	FMNL1	Body	opensea	Body-opensea
cg27374247	0.0361886166756458	0.566156856070975	3.59826849358716	0.000441168512348557	0.0754516936296865	-2.09191167965573	0.570712066561616	0.53452344988597	-0.0361886166756458	18	77555631	F	II		IGR	shelf	IGR-shelf	chr18:77557780-77558948	rs111813131	12
cg02534642	0.0158195989935356	0.915002787643904	3.59819688926204	0.000441279764349348	0.0754527429371038	-2.09214936584842	0.916994065838894	0.901174466845358	-0.0158195989935364	1	19363003	R	II		IGR	opensea	IGR-opensea		rs193099070;rs539357710	7;1
cg10229453	0.0127328748332229	0.898864783383778	3.59783319821017	0.00044184524163682	0.0755178766828995	-2.0933565552814	0.900467522873274	0.887734648040051	-0.0127328748332234	12	68142120	F	II		IGR	opensea	IGR-opensea		rs527798304;rs190007843	0;1
cg07101208	-0.00707435167543291	0.944195792469165	-3.59781657189524	0.000441871109038977	0.0755178766828995	-2.09341174010851	0.943305314635894	0.950379666311327	0.0070743516754328	1	88298973	F	II		IGR	opensea	IGR-opensea		rs527669417;rs190407398;rs193096943;rs185807668;rs188227791	0;1;12;36;50
cg09302355	-0.00347948423363827	0.0288051619856899	-3.59767532388682	0.000442090921852654	0.0755218711868228	-2.09388055141464	0.0283671849492879	0.0318466691829262	0.00347948423363827	11	63974131	R	I	FERMT3	TSS200	shore	TSS200-shore	chr11:63974829-63975048	rs571077103	17
cg24120602	0.00851663073225384	0.921138334377587	3.59766633907667	0.000442104907672094	0.0755218711868228	-2.09391037206379	0.922210357826402	0.913693727094147	-0.00851663073225428	4	185728825	R	II	ACSL1	5'UTR	opensea	5'UTR-opensea		rs565512701;rs530990625;rs10471180;rs149440639;rs548967347	32;17;16;2;1
cg15807181	0.0123103107418995	0.9010437961772	3.59758244590289	0.00044223551652578	0.0755262083659778	-2.09418881111264	0.902593345781075	0.890283035039176	-0.0123103107418996	10	13812323	R	II	FRMD4A	Body	opensea	Body-opensea		rs188601944;rs570775264;rs191126490	28;2;1
cg15924285	0.0214631313386957	0.784044967015891	3.59732234615458	0.000442640683468164	0.0755531678781794	-2.09505204036175	0.78674661991167	0.765283488572975	-0.0214631313386958	11	93465688	R	II	SNORA8	TSS200	opensea	TSS200-opensea		rs374070287	19
cg24458825	0.0104100077903172	0.820710170629403	3.59726177027876	0.000442735094991656	0.0755531678781794	-2.0952530744884	0.822020521260352	0.811610513470035	-0.0104100077903175	11	34173913	F	I	ABTB2	3'UTR	opensea	3'UTR-opensea		rs139428758;rs557470544;rs144583805;rs148487808	10;11;24;51
cg18526947	-0.00148340871866816	0.00346671156334054	-3.59725421407266	0.000442746873172757	0.0755531678781794	-2.09527815119237	0.00327998878756412	0.00476339750623229	0.00148340871866816	16	30583371	R	II	ZNF688	Body	island	Body-island	chr16:30582736-30583833	rs187659736;rs556630817	13;10
cg07185473	0.0407697259012734	0.942082466218122	3.59721089554574	0.000442814401314434	0.0755531678781794	-2.09542191109801	0.947214319828072	0.906444593926798	-0.0407697259012738	3	3687755	R	II		IGR	opensea	IGR-opensea		rs1488396;rs547317391;rs551182176;rs139403036	48;33;21;1
cg10759293	0.0137213611688438	0.821124451182622	3.59699616833242	0.000443149277517152	0.0755881919842906	-2.09613449860931	0.822851615525553	0.809130254356709	-0.013721361168844	20	19999226	F	II	NAA20	Body	shore	Body-shore	chr20:19997704-19998559	rs547863684;rs189642299;rs3790293	1;24;45
cg27170298	-0.0114125565284293	0.0288078864734893	-3.59694424688412	0.000443230287074225	0.0755881919842906	-2.09630679830204	0.0273713408964843	0.0387838974249135	0.0114125565284292	2	219524787	R	II	ZNF142	TSS1500	shore	TSS1500-shore	chr2:219523901-219524577	rs567040894	48
cg01689928	-0.00310769717306782	0.0124788154349224	-3.59676006560417	0.000443517765455462	0.0756192522669669	-2.09691798136916	0.012087636769781	0.0151953339428488	0.00310769717306782	2	64371810	F	II	PELI1	TSS1500	island	TSS1500-island	chr2:64370888-64371811
cg07561894	-0.00422705040494555	0.0391495528940772	-3.59659559446044	0.000443774628010304	0.0756338221169357	-2.09746373671475	0.0386174766193288	0.0428445270242743	0.00422705040494552	19	18540208	R	II	SSBP4	Body	island	Body-island	chr19:18539781-18540341	rs10411636;rs572487965;rs190176291;rs561368858	50;11;10;2
cg07890600	-0.0187037626385629	0.0409279758822179	-3.59657041934518	0.000443813957587814	0.0756338221169357	-2.09754727204841	0.0385736561095317	0.0572774187480945	0.0187037626385629	17	43225799	F	II	HEXIM1	1stExon	island	1stExon-island	chr17:43224933-43227616	rs553488153;rs565709768;rs535879432;rs555980666;rs531771358;rs544780711;rs556828709	13;29;31;32;33;40;41
cg06436667	0.0258013976815827	0.811578320621618	3.59638773742827	0.000444099449125005	0.0756561705995962	-2.09815342726296	0.814826049001118	0.789024651319535	-0.0258013976815832	17	78058704	F	I	CCDC40	Body	opensea	Body-opensea		rs572440259;rs201407989;rs200641382	4;7;17
cg20416296	0.0241804223533715	0.934247328600342	3.59634168951434	0.000444171439185345	0.0756561705995962	-2.09830621438026	0.93729101812734	0.913110595773968	-0.024180422353372	9	124360395	R	II	DAB2IP	Body	shore	Body-shore	chr9:124360438-124362382
cg07636688	-0.0377161434824405	0.153984180831135	-3.59625488697101	0.00044430717385974	0.0756561705995962	-2.09859422104751	0.14923669423894	0.186952837721381	0.0377161434824405	22	45809402	R	I	SMC1B	1stExon	island	1stExon-island	chr22:45809191-45809953	rs8137437	38
cg15333551	0.00678321269468629	0.96553483125181	3.59621682958965	0.000444366697196848	0.0756561705995962	-2.09872049178317	0.966388662220372	0.959605449525685	-0.00678321269468662	3	24647281	R	II		IGR	opensea	IGR-opensea		rs6792303	1
cg10462108	0.0042535550446358	0.0484196736426628	3.59614335635519	0.000444481633687697	0.0756577938489516	-2.09896426576707	0.0489550861657638	0.044701531121128	-0.00425355504463582	5	128430983	R	II	ISOC1	Body	island	Body-island	chr5:128430003-128431062	rs192245981	29
cg07688434	-0.0100272772230017	0.963516649478895	-3.59592702453355	0.000444820211200802	0.0756722330439405	-2.09968200059245	0.962254474723552	0.972281751946554	0.010027277223002	19	30448200	R	II	URI1	Body	opensea	Body-opensea
cg00693599	-0.00891366069815769	0.908708082039435	-3.59589798037236	0.000444865686275373	0.0756722330439405	-2.09977835910814	0.907586082790716	0.916499743488874	0.00891366069815747	9	139836323	F	II	FBXW5	Body	island	Body-island	chr9:139835416-139839440	rs7040705;rs112168453	39;51
cg22495611	-0.00200225066557948	0.00695457208407877	-3.59575403966208	0.000445091122096291	0.0756722330439405	-2.10025589519743	0.00670254053176807	0.00870479119734754	0.00200225066557947	19	38865055	F	II	PSMD8	TSS200	shore	TSS200-shore	chr19:38865263-38865733	rs568107679;rs192212240;rs550652411	11;41;46
cg06022942	-0.00700747399500466	0.0173616374047058	-3.59574041510346	0.000445112466071224	0.0756722330439405	-2.10030109505523	0.0164795777409989	0.0234870517360036	0.00700747399500465	10	8095484	F	I	FLJ45983	TSS200	island	TSS200-island	chr10:8091374-8098329
cg11660725	-0.00233275567586973	0.0063771601198466	-3.59569323613575	0.000445186383206084	0.0756722330439405	-2.10045761150947	0.0060835265382686	0.00841628221413832	0.00233275567586973	10	27389600	R	II	ANKRD26	TSS200	island	TSS200-island	chr10:27389075-27389622	rs145095788	43
cg12334079	-0.00637376449943372	0.971500777488757	-3.5956851858012	0.000445198997136474	0.0756722330439405	-2.10048431836246	0.970698485453863	0.977072249953297	0.00637376449943372	1	213562740	R	II		IGR	island	IGR-island	chr1:213562739-213562958	rs150423423;rs188314885;rs367834584	45;44;5
cg03617983	0.0110093359515361	0.892233382665907	3.59532650764545	0.00044576134596837	0.0757443865484487	-2.10167417669442	0.893619173205261	0.882609837253725	-0.0110093359515361	2	24274494	R	II	FKBP1B	Body	shore	Body-shore	chr2:24272582-24273313	rs191189448;rs534289512;rs566757734	49;16;1
cg01777019	-0.00769851131048499	0.055508292149123	-3.59527985399807	0.000445834540494839	0.0757443865484487	-2.10182893555639	0.0545392487673836	0.0622377600778686	0.007698511310485	6	152128805	R	II	ESR1	5'UTR	shore	5'UTR-shore	chr6:152128822-152129771	rs112054423;rs539228244	34;13
cg18079334	-0.00655000491121382	0.0147448356333924	-3.59512576229946	0.000446076374260618	0.075751919763137	-2.10234007460698	0.0139203594907221	0.0204703644019359	0.00655000491121381	15	98503376	F	II	ARRDC4	TSS1500	shore	TSS1500-shore	chr15:98503534-98504649	rs369934253;rs374353114;rs568880941;rs8030296	1;7;7;39
cg03243768	0.0046518270817294	0.984018262509651	3.59511711557044	0.000446089948229005	0.075751919763137	-2.10236875621364	0.984603807177281	0.979951980095552	-0.00465182708172951	11	9115107	R	II	FLJ46111	TSS1500	shore	TSS1500-shore	chr11:9112461-9113459	rs140102430;rs142032868	20;2
cg16369879	-0.00345712521476093	0.0313196892554037	-3.59448728485366	0.00044707972909295	0.0759020410461021	-2.1044577796844	0.0308845266409583	0.0343416518557192	0.00345712521476093	11	124746595	F	II	ROBO3	Body	island	Body-island	chr11:124745909-124746773	rs11219822	49
cg23831458	-0.0106270651050893	0.944020669375683	-3.59440803471176	0.000447204417533775	0.0759052567760093	-2.10472061506586	0.942682996844972	0.953310061950061	0.0106270651050889	1	113769268	R	II		IGR	opensea	IGR-opensea
cg10921189	0.0113309611875861	0.897668658887609	3.59427170302581	0.000447418992130652	0.0759073151909458	-2.10517275173259	0.89909493372241	0.887763972534823	-0.0113309611875863	2	174884754	R	II		IGR	opensea	IGR-opensea
cg13234901	0.0152400743296843	0.756587834194628	3.59421626183578	0.000447506279666216	0.0759073151909458	-2.10535661535369	0.758506165229134	0.74326609089945	-0.0152400743296847	15	65337160	F	II	SLC51B	TSS1500	opensea	TSS1500-opensea
cg13412863	-0.00358699933529247	0.0105330776501428	-3.59419878756854	0.000447533794773033	0.0759073151909458	-2.10541456603774	0.0100815672443018	0.0136685665795943	0.00358699933529246	3	197676952	F	I	IQCG	TSS200	opensea	TSS200-opensea		rs114573631;rs569782286;rs78631316;rs187701177	1;31;32;46
cg02571465	0.0329160411749855	0.876942413911267	3.59400972206219	0.000447831600720079	0.0759326963297327	-2.10604155730787	0.881085691821405	0.848169650646419	-0.0329160411749859	12	1213414	R	II	ERC1	Body	opensea	Body-opensea		rs574923399;rs545769383;rs186153632	15;12;4
cg18648645	0.0127925954521908	0.929941088623927	3.5939694829643	0.000447895007328069	0.0759326963297327	-2.1061749972605	0.931551345394133	0.918758749941941	-0.0127925954521911	7	1590394	R	II	TMEM184A	Body	island	Body-island	chr7:1590387-1591020	rs527981722;rs6463921;rs2304360	51;28;20
cg09651315	-0.00217482568188816	0.0109444672310406	-3.59384487795818	0.000448091406908403	0.0759352341327463	-2.10658820156003	0.0106707129494043	0.0128455386312925	0.00217482568188815	2	112641899	F	II	ANAPC1	TSS200	island	TSS200-island	chr2:112641337-112641906	rs3814028;rs116188463	10;16
cg03664443	0.00869867055510365	0.947662095527725	3.59382575551744	0.000448121554452931	0.0759352341327463	-2.1066516126803	0.948757033080116	0.940058362525012	-0.00869867055510387	18	13916330	R	II	MC2R	TSS1500	opensea	TSS1500-opensea		rs1893220;rs556106621;rs184466178	38;37;2
cg15658487	-0.00302343124291391	0.0101938942096227	-3.59301630427619	0.000449399453109838	0.0761338039750394	-2.10933554190186	0.00981332244478034	0.0128367536876943	0.00302343124291391	1	11539251	R	I	PTCHD2	TSS200	island	TSS200-island	chr1:11538669-11540342	rs556012305;rs7547715;rs142295542;rs562696660;rs145785100;rs544970472;rs182217475	41;30;27;26;25;9;8
cg26008148	0.00688771270665756	0.929203515117665	3.59274777775427	0.00044982414051676	0.076187769717539	-2.11022579448754	0.930070499933888	0.92318278722723	-0.00688771270665767	14	77236283	R	II	VASH1	Body	opensea	Body-opensea		rs557078590;rs199598173	49;10
cg22028621	0.011147844869332	0.918208887948618	3.59257849297235	0.000450092066900341	0.0762151652797983	-2.11078699998319	0.919612113176925	0.908464268307593	-0.0111478448693321	6	150595723	F	II		IGR	opensea	IGR-opensea
cg24437634	-0.00398834645910895	0.980413217775162	-3.59235901077871	0.000450439664598956	0.0762551592613322	-2.11151458491861	0.979911188150939	0.983899534610048	0.00398834645910906	1	178691376	F	II		IGR	shelf	IGR-shelf	chr1:178693968-178695075	rs548981921;rs6667170	0;21
cg01971940	0.0209708942521564	0.771002456004253	3.59224888310887	0.000450614171037563	0.0762551592613322	-2.11187964491563	0.773642148987042	0.752671254734884	-0.020970894252157	16	1259322	F	I	CACNA1H	Body	opensea	Body-opensea		rs200922359;rs59954346;rs369155203	0;15;45
cg26080684	0.0396724397084599	0.699828807937534	3.5922281971345	0.000450646956793774	0.0762551592613322	-2.11194821539494	0.70482254160713	0.66515010189867	-0.0396724397084599	7	72775853	F	II		IGR	opensea	IGR-opensea		rs557667465;rs190210834;rs534682843	0;22;25
cg20310230	0.0251899046684471	0.898581334782317	3.59204356326232	0.000450939687639961	0.0762867093537507	-2.11256023062973	0.901752092013311	0.876562187344863	-0.0251899046684474	5	72451166	F	II		IGR	opensea	IGR-opensea		rs490822	12
cg13654962	0.02011321547025	0.787931642866731	3.59182150189335	0.000451291996071229	0.0762957114179002	-2.11329627394015	0.790463376282567	0.770350160812317	-0.0201132154702504	9	127119208	F	II	LOC100129034	Body	opensea	Body-opensea		rs537973715;rs61166850	0;47
cg13688202	0.037924607027838	0.662414548310248	3.59179089015004	0.000451340583067536	0.0762957114179002	-2.11339773646938	0.667188275068997	0.629263668041159	-0.0379246070278382	14	65230287	R	II	SPTB	Body	opensea	Body-opensea
cg03986101	-0.00367218062162729	0.0252729680284266	-3.59175144136464	0.000451403203502648	0.0762957114179002	-2.11352848828428	0.0248107355026273	0.0284829161242546	0.00367218062162728	9	129677031	R	II	RALGPS1	TSS200	island	TSS200-island	chr9:129676764-129677415	rs59306414;rs550882853	35;9
cg06182503	0.00791428691075569	0.945613350199756	3.59174208045849	0.00045141806407331	0.0762957114179002	-2.1135595145509	0.946609554146565	0.938695267235809	-0.00791428691075557	6	25868814	F	II	SLC17A3	5'UTR	opensea	5'UTR-opensea		rs575697720	45
cg16823430	0.00979412742892172	0.92374668636256	3.59139551062622	0.000451968573425291	0.0763628649915215	-2.11470815589288	0.924979513591375	0.915185386162453	-0.00979412742892172	11	128839814	F	II	RICS	Body	opensea	Body-opensea
cg04064987	0.0319920678712217	0.198760028047687	3.59135802204952	0.000452028160140673	0.0763628649915215	-2.11483239927877	0.202787001625882	0.170794933754661	-0.0319920678712217	9	12640151	R	II		IGR	opensea	IGR-opensea		rs563143895	18
cg04350520	-0.0122614354247399	0.947329119986574	-3.59117820230855	0.000452314080019984	0.0763656034105884	-2.11542833681077	0.945785722520522	0.958047157945262	0.0122614354247396	7	95027158	F	II	PON3	TSS1500	shore	TSS1500-shore	chr7:95025559-95026122	rs111838929	9
cg22843395	-0.0130657185592657	0.192585049827242	-3.59115194710754	0.000452355841003405	0.0763656034105884	-2.11551534664238	0.190940413924677	0.204006132483943	0.0130657185592657	14	39639820	F	I	TRAPPC6B	TSS200	shore	TSS200-shore	chr14:39639364-39639635	rs568862449	49
cg08992356	0.018427223783518	0.817799097927747	3.59103445365806	0.000452542768218466	0.0763656034105884	-2.11590471386324	0.820118608613784	0.801691384830266	-0.0184272237835184	21	45877504	F	II	LRRC3	3'UTR	shore	3'UTR-shore	chr21:45875391-45877326	rs191465790;rs374190254;rs74756726	10;13;18
cg22432024	0.0386175431709697	0.764846867894802	3.59099200593842	0.000452610318693913	0.0763656034105884	-2.11604538080088	0.769707817384855	0.731090274213885	-0.0386175431709697	13	101167797	R	II	PCCA	Body	opensea	Body-opensea		rs200710812;rs142646074	31;1
cg26016087	-0.00853631831644053	0.959736676890567	-3.59095945172084	0.00045266213128514	0.0763656034105884	-2.11615326085329	0.958662175284302	0.967198493600742	0.00853631831643997	8	75288523	F	II		IGR	opensea	IGR-opensea		rs143262039;rs180723156	0;28
cg19458485	-0.00430798165973629	0.0210852658080303	-3.59094652883051	0.000452682700629777	0.0763656034105884	-2.1161960852499	0.0205430023823292	0.0248509840420655	0.00430798165973627	6	12957800	F	II	PHACTR1	Body	opensea	Body-opensea		rs540361392;rs4236093;rs147492310	1;25;38
cg23050025	-0.00887136219527995	0.963028102806811	-3.59084189211726	0.000452849283190847	0.0763677412521214	-2.11654282988932	0.961911427845168	0.970782790040447	0.00887136219527973	22	42143793	F	II	MEI1	Body	opensea	Body-opensea		rs564824693	1
cg17537853	0.00496620237404388	0.965497767673305	3.59080492047639	0.000452908156185958	0.0763677412521214	-2.11666534432148	0.966122884056052	0.961156681682008	-0.0049662023740441	16	81939132	R	II	PLCG2	Body	opensea	Body-opensea		rs187956469;rs201746780;rs370477719;rs191839304	45;40;2;1
cg04421631	0.00431534880730307	0.0500956484689165	3.59055632942926	0.000453304195689168	0.0764165692028381	-2.1174890832861	0.0506388392278778	0.0463234904205747	-0.00431534880730308	3	72495876	F	II	RYBP	TSS200	island	TSS200-island	chr3:72495853-72496852	rs575479499	31
cg14366676	0.0242652389282252	0.874820234437553	3.58988039942547	0.000454382696401335	0.0765662523963577	-2.11972862535474	0.87787460017677	0.853609361248545	-0.0242652389282251	20	56168960	R	II		IGR	opensea	IGR-opensea		rs73914796	7
cg03745114	0.0120393014124409	0.776697503531323	3.58982092476662	0.000454477708737285	0.0765662523963577	-2.11992566443256	0.778212940072749	0.766173638660308	-0.0120393014124414	17	46017593	F	II	PNPO	TSS1500	opensea	TSS1500-opensea		rs542979881;rs570273382	8;12
cg07284785	0.00940396711159674	0.868879037592338	3.58979938581392	0.000454512122403009	0.0765662523963577	-2.11999702214225	0.87006275373226	0.860658786620663	-0.00940396711159708	11	117173326	R	II	BACE1	Body	opensea	Body-opensea		rs138180331;rs73012497;rs543199460;rs563257343	40;9;6;3
cg05128341	0.0101797017051845	0.885065362757978	3.5896227955526	0.000454794360561564	0.0765958216825647	-2.12058204532268	0.886346723811777	0.876167022106593	-0.0101797017051847	16	28562421	F	II		IGR	shelf	IGR-shelf	chr16:28565145-28565753	rs56122808;rs144533500	1;12
cg13787025	-0.00347908875169312	0.983862816119767	-3.5894240071758	0.000455112274942566	0.0766313842256097	-2.12124057958549	0.983424888864309	0.986903977616002	0.00347908875169267	6	160494273	R	II	IGF2R	Body	opensea	Body-opensea		rs151194150;rs140337762	34;17
cg04442723	-0.00788174481383674	0.963919003009706	-3.58931918660896	0.000455279994697581	0.0766416463869427	-2.12158781065234	0.962926895270902	0.970808640084738	0.00788174481383641	10	29506476	F	II		IGR	opensea	IGR-opensea		rs555064560	44
cg24264066	0.00632407446654204	0.922732241996535	3.58917917392446	0.0004555041150632	0.0766613959653846	-2.12205160676103	0.923528279341974	0.917204204875431	-0.00632407446654248	1	186206200	F	II	MIR548F1	Body	opensea	Body-opensea		rs181622109	1
cg01927148	-0.0189662412739757	0.788959456681156	-3.58891976014893	0.000455919637487327	0.0767133417225512	-2.12291088259625	0.786572097639677	0.805538338913652	0.0189662412739753	5	36200909	F	II	NADK2	Body	opensea	Body-opensea
cg08701070	-0.0277386528965886	0.0762458218076218	-3.58884947325634	0.000456032282781055	0.076714312767809	-2.12314369025899	0.0727542431213379	0.100492896017926	0.0277386528965886	1	238770428	F	II		IGR	opensea	IGR-opensea		rs548220181	30
cg04018577	-0.0153435222035643	0.884114446695393	-3.58875284265203	0.00045618719066919	0.0767179952840257	-2.12346374863683	0.882183094250189	0.897526616453753	0.0153435222035642	5	109199800	F	II	MAN2A1	Body	opensea	Body-opensea		rs544808375	1
cg23837191	-0.0199024472609377	0.0225876178830252	-3.58870248872243	0.000456267932387163	0.0767179952840257	-2.12363052728721	0.0200824147312987	0.0399848619922365	0.0199024472609377	18	77335239	R	II		IGR	shore	IGR-shore	chr18:77336081-77336282
cg17579867	-0.026140152621366	0.897634820174719	-3.58849802653948	0.000456595922685953	0.0767350896808837	-2.12430771211667	0.894344451313288	0.920484603934653	0.0261401526213655	12	70735907	R	II	CNOT2	Body	opensea	Body-opensea		rs566631770	25
cg02729352	-0.00441790933725198	0.0198919172457967	-3.58847258329293	0.000456636753305763	0.0767350896808837	-2.12439197865443	0.019335816769779	0.023753726107031	0.00441790933725197	19	52552443	F	II	ZNF432	TSS1500	shore	TSS1500-shore	chr19:52551831-52552214	rs539091610	0
cg08925917	0.00546209528598263	0.969123148652532	3.58843921437199	0.000456690308047834	0.0767350896808837	-2.12450249380476	0.969810685122096	0.964348589836114	-0.00546209528598274	1	110538940	R	II	AHCYL1	Body	opensea	Body-opensea		rs536045041;rs144978301;rs17025313;rs76739027	28;23;16;1
cg08555552	-0.0138648606258385	0.0382340513262846	-3.58819305724751	0.000457085555737649	0.0767711474163939	-2.12531771968374	0.0364888241146406	0.0503536847404791	0.0138648606258385	4	13536409	F	II		IGR	shore	IGR-shore	chr4:13537646-13537973	rs149778745;rs568588823;rs191497874	3;31;46
cg17523124	-0.00776679521224317	0.0792442184221451	-3.58817235396936	0.000457118813120183	0.0767711474163939	-2.12538628290209	0.0782665798639606	0.0860333750762038	0.00776679521224316	20	24451769	F	II	TMEM90B	5'UTR	island	5'UTR-island	chr20:24449844-24452037	rs114136725;rs558384715;rs578214387	29;30;48
cg10942336	0.0198449776804781	0.737063336548729	3.58790662097072	0.000457545884590061	0.0768177492327284	-2.12626628378528	0.739561305767251	0.719716328086773	-0.0198449776804784	5	150468625	F	II	TNIP1	TSS1500	opensea	TSS1500-opensea		rs6859702;rs112974619;rs541548405	0;9;41
cg17875635	0.00752703265265953	0.937297973920194	3.58786654123755	0.000457610331177412	0.0768177492327284	-2.12639900703416	0.938245432575774	0.930718399923114	-0.00752703265265986	15	81239121	F	II	CEMIP	Body	opensea	Body-opensea		rs575006506;rs544068477	1;13
cg02746869	-0.00386688601050179	0.0215187884358162	-3.58769951432409	0.000457878995860866	0.0768405316825667	-2.12695210006079	0.0210320475393894	0.0248989335498911	0.00386688601050178	10	17271929	R	I	VIM	Body	island	Body-island	chr10:17270430-17272617	rs201551781;rs569704234	21;17
cg06585734	0.0244182984694958	0.809341448613346	3.58764908052876	0.000457960148422988	0.0768405316825667	-2.12711910234084	0.812415080588528	0.787996782119031	-0.0244182984694961	3	46037942	R	II	FYCO1	TSS1500	shore	TSS1500-shore	chr3:46037013-46037473	rs575099826;rs149735813	15;2
cg10158151	0.00922442707578131	0.899947023297946	3.58745870931098	0.000458266595253097	0.0768622630029332	-2.12774946413	0.901108139992799	0.891883712917018	-0.00922442707578142	17	51900032	R	II	KIF2B	TSS1500	opensea	TSS1500-opensea
cg02880176	-0.0315195536771805	0.0524966363708239	-3.58741300566671	0.000458340194694262	0.0768622630029332	-2.12790079499104	0.0485291401037662	0.0800486937809467	0.0315195536771805	17	17109817	F	II	PLD6	TSS200	shore	TSS200-shore	chr17:17109893-17110296	rs559602461;rs528114698;rs548165258;rs568065087	4;6;44;45
cg08466030	0.0320934196557835	0.769133368077806	3.58736910236477	0.000458410905427079	0.0768622630029332	-2.12804616316419	0.773173099223289	0.741079679567506	-0.0320934196557839	10	60336784	F	II	BICC1	Body	opensea	Body-opensea		rs539571928	14
cg27518156	0.0330167720870654	0.15709950063425	3.5872280077935	0.000458638222238485	0.0768689250422851	-2.12851333119066	0.161255457959895	0.128238685872829	-0.0330167720870654	6	6751984	F	II		IGR	opensea	IGR-opensea		rs114068856;rs185917349	0;46
cg07697981	-0.00252695108236892	0.0142743649301003	-3.58716346032016	0.000458742249804793	0.0768689250422851	-2.12872704454977	0.0139562871714804	0.0164832382538493	0.00252695108236892	19	58125678	R	II	ZNF134	TSS200	island	TSS200-island	chr19:58125530-58125902	rs181446258;rs2269818;rs367622747;rs560581479	49;36;29;28
cg06850099	-0.0215348751170976	0.899122463875758	-3.58714506099232	0.000458771907050919	0.0768689250422851	-2.12878796318891	0.896411780294585	0.917946655411682	0.0215348751170972	1	183070351	R	II	LAMC1	Body	opensea	Body-opensea		rs553801852;rs116197465	38;33
cg02773770	0.00913327579575707	0.916730402813265	3.58702239320254	0.000458969677267949	0.0768742791331964	-2.12919409934325	0.917880045920424	0.908746770124666	-0.00913327579575729	3	184348487	F	II		IGR	opensea	IGR-opensea		rs6778878	51
cg00886554	-0.00235584745854966	0.00827201004976884	-3.58699239388277	0.000459018055676902	0.0768742791331964	-2.1292934211955	0.00797546981023112	0.0103313172687808	0.00235584745854966	4	56502598	F	II	NMU	TSS200	shore	TSS200-shore	chr4:56501912-56502523	rs530868542;rs7688987;rs188916399	13;16;18
cg09521871	0.0107946065333178	0.834691599320834	3.58675070444272	0.000459407991652186	0.0769216366708513	-2.13009358215521	0.836050360982371	0.825255754449053	-0.010794606533318	19	3752665	R	II	APBA3	Body	shore	Body-shore	chr19:3753744-3754257	rs368073664;rs138679910;rs367769851;rs200356857	50;30;29;22
cg13734832	0.00536050539187809	0.0565400713453476	3.58653632652844	0.00045975412523306	0.0769616397136871	-2.13080328523707	0.0572148202757938	0.0518543148839157	-0.0053605053918781	12	110718720	F	I	ATP2A2	TSS1500	island	TSS1500-island	chr12:110718392-110720062
cg10035272	-0.0043975818180011	0.974661273762932	-3.58633517409396	0.000460079128613477	0.0769635885034372	-2.13146917288011	0.974107731995631	0.978505313813632	0.00439758181800087	6	142467043	F	II	VTA1	TSS1500	shore	TSS1500-shore	chr6:142468190-142468458	rs185621743;rs576694298	1;38
cg09478002	0.034919715843487	0.82538880500618	3.58631813877995	0.000460106662635664	0.0769635885034372	-2.13152556452792	0.829784293713752	0.794864577870265	-0.0349197158434869	2	71944165	R	II		IGR	opensea	IGR-opensea		rs189496780;rs538472625;rs547843336	47;6;2
cg03641251	-0.006781034469962	0.0291818284705107	-3.58630734445987	0.000460124110200624	0.0769635885034372	-2.13156129662692	0.0283282716840819	0.0351093061540439	0.00678103446996198	20	44098987	R	II	WFDC2	Body	island	Body-island	chr20:44098280-44099536
cg17238308	0.0270437419662961	0.169323262436596	3.586205016234	0.000460289540990267	0.0769635885034372	-2.13190002608457	0.172727369816969	0.145683627850673	-0.0270437419662961	15	66859511	F	II	LCTL	TSS1500	opensea	TSS1500-opensea		rs540841375;rs560444442;rs35692936	0;1;47
cg07825272	0.0278225960672231	0.607191872945897	3.58619738871631	0.000460301874401304	0.0769635885034372	-2.13192527456185	0.610694017905408	0.582871421838185	-0.0278225960672233	17	4625314	F	II		IGR	opensea	IGR-opensea		rs530906393;rs112778261;rs34394455	12;34;50
cg09084256	0.0210798762594637	0.706742611653594	3.58594158689816	0.000460715676880834	0.0769995429706714	-2.13277199937695	0.709396022651289	0.688316146391825	-0.0210798762594635	22	32555286	F	II	C22orf42	TSS200	opensea	TSS200-opensea		rs557701595;rs186813867;rs546445829	0;1;47
cg08634161	0.0163299604425469	0.636332112420544	3.58593183872109	0.000460731453133232	0.0769995429706714	-2.13280426563889	0.638387631916809	0.622057671474262	-0.0163299604425471	8	41902021	R	II	KAT6A	Body	opensea	Body-opensea		rs552681498;rs572839488;rs138068162;rs188710276;rs575128346;rs544929220	38;36;28;27;19;1
cg21232822	0.00738895729801858	0.929621082278051	3.58584803490044	0.000460867100553566	0.0770042841660497	-2.13308165151159	0.93055116081906	0.923162203521041	-0.00738895729801925	2	28108393	R	II	RBKS	5'UTR	opensea	5'UTR-opensea		rs571363865;rs181263622;rs184990455	49;45;21
cg24629941	0.00877235885227212	0.936070440536288	3.58565270169362	0.000461183419027257	0.0770363758478146	-2.13372817230563	0.937174653538672	0.928402294686399	-0.00877235885227257	7	101840465	F	II	CUX1	Body	shore	Body-shore	chr7:101838731-101839597	rs141803984;rs200362651	11;38
cg16046068	0.0148570752605574	0.887924220611147	3.5855969043879	0.000461273813588614	0.0770363758478146	-2.13391284681694	0.889794341972616	0.874937266712058	-0.0148570752605578	11	82957718	R	II	ANKRD42	Body	opensea	Body-opensea		rs574678859;rs536090972	22;1
cg12638435	-0.00530343677619441	0.023516063494578	-3.58534387796708	0.000461683939343585	0.0770821017517191	-2.1347502681075	0.0228484980262458	0.0281519348024402	0.00530343677619439	8	22014692	F	II	LGI3	TSS1500	shore	TSS1500-shore	chr8:22014152-22014559	rs146999726;rs530639214	25;34
cg11772449	0.0134191002310831	0.804611587660606	3.5852562194603	0.000461826103534706	0.0770821017517191	-2.1350403729511	0.806300705172211	0.792881604941127	-0.0134191002310835	21	43268142	R	II	PRDM15	Body	opensea	Body-opensea		rs548987437;rs146220492;rs79270363	33;10;9
cg09311336	0.0711608470398138	0.831315564230023	3.58521866383041	0.000461887023723357	0.0770821017517191	-2.13516466107562	0.840272873647621	0.769112026607807	-0.0711608470398142	22	38653322	F	II	TMEM184B	5'UTR	opensea	5'UTR-opensea		rs117983033;rs530073141;rs186515958	0;14;33
cg10040153	-0.00711516287921754	0.935631088984561	-3.58510019417601	0.000462079246792556	0.0770821017517191	-2.13555672223632	0.934735474076687	0.941850636955905	0.00711516287921765	22	37566492	R	II		IGR	opensea	IGR-opensea		rs35285339;rs531275455;rs116212729	25;9;1
cg26409494	0.0185895468418478	0.89661007731039	3.58504935078594	0.000462161765920704	0.0770821017517191	-2.13572497904362	0.898950020269503	0.880360473427655	-0.0185895468418478	7	54864933	F	II		IGR	opensea	IGR-opensea		rs563675497;rs77476588	0;15
cg04184793	-0.00570836053350365	0.966617829197596	-3.58499794721587	0.000462245208349009	0.0770821017517191	-2.13589508763923	0.965899294305267	0.971607654838771	0.00570836053350343	4	184244831	F	II		IGR	opensea	IGR-opensea		rs531141528;rs549261605	14;50
cg05757287	0.0220632077592121	0.911148122685189	3.58496462045508	0.000462299314629633	0.0770821017517191	-2.13600537399815	0.913925309675859	0.891862101916646	-0.0220632077592122	11	1660987	R	II		IGR	opensea	IGR-opensea		rs190679854;rs577115229	30;6
cg11667645	0.0200396401561888	0.483062093531621	3.58459868730954	0.000462893803088144	0.0771633004776288	-2.1372162795354	0.485584565719113	0.465544925562924	-0.0200396401561891	8	144494852	R	II		IGR	opensea	IGR-opensea
cg24923975	-0.00300194575037242	0.0184256907205047	-3.58451067760232	0.000463036889572055	0.0771636383084783	-2.13750749615005	0.018047823423255	0.0210497691736274	0.00300194575037242	12	101801647	F	II	ARL1	TSS200	island	TSS200-island	chr12:101801047-101802153	rs190584140;rs141683501;rs4764796	40;45;48
cg03695608	0.00957766085352652	0.847379585742729	3.58446520828427	0.00046311083008209	0.0771636383084783	-2.13765794790803	0.848585165430586	0.839007504577059	-0.00957766085352629	19	11606708	R	II	MIR7974	TSS1500	opensea	TSS1500-opensea		rs138157855;rs113816429;rs547685437	41;24;2
cg04266019	0.0063716619369325	0.974852707083848	3.58433312245756	0.000463325686275166	0.07716386473441	-2.13809499282111	0.975654734460524	0.969283072523592	-0.00637166193693239	16	71963109	R	II	IST1	3'UTR	opensea	3'UTR-opensea		rs112083024	35
cg21386933	0.0204494484994662	0.599771295326591	3.58433219820541	0.00046332719003247	0.07716386473441	-2.13809805093459	0.602345351781069	0.581895903281603	-0.0204494484994663	15	83477608	R	II	WHAMM	TSS1500	shore	TSS1500-shore	chr15:83478366-83479273	rs544796540;rs558472207	15;13
cg20100445	-0.055510538703486	0.226145087239934	-3.58405601491811	0.000463776746145779	0.0772208184605521	-2.13901184117211	0.219157746703831	0.274668285407317	0.055510538703486	10	134756707	F	II	C10orf93	TSS1500	island	TSS1500-island	chr10:134755663-134756852	rs527477983;rs547096967	6;36
cg10600536	0.010018706697336	0.890889349109931	3.58394876452447	0.000463951433329933	0.0772319895278818	-2.13936667795262	0.892150445057848	0.882131738360511	-0.0100187066973363	11	47608204	F	II	FAM180B	TSS200	shelf	TSS200-shelf	chr11:47611138-47612438	rs536769682	40
cg14013080	0.0313219244614719	0.51212785083362	3.58373306478401	0.000464302948389602	0.0772572206951675	-2.14008029140825	0.516070470695903	0.484748546234431	-0.031321924461472	14	95826997	R	II		IGR	shore	IGR-shore	chr14:95826675-95826941	rs559104178;rs67053035	37;24
cg04083466	0.00750937178592403	0.9469205812313	3.58364230347944	0.000464450932583722	0.0772572206951675	-2.1403805522119	0.947865816840717	0.940356445054793	-0.00750937178592392	6	25753732	F	II	SLC17A4	TSS1500	opensea	TSS1500-opensea		rs143883442;rs572617215	1;33
cg09559639	0.00880818567916442	0.870758662225491	3.58352936826085	0.000464635132920658	0.0772572206951675	-2.14075416093727	0.871867384898393	0.863059199219228	-0.00880818567916453	4	8215140	F	II	SH3TC1	Body	opensea	Body-opensea
cg08792812	0.0176572192278408	0.923420510544082	3.58351440370647	0.000464659545672971	0.0772572206951675	-2.14080366546656	0.925643097579755	0.907985878351914	-0.0176572192278411	2	70009201	F	II	ANXA4	Body	opensea	Body-opensea		rs530503303;rs550010651	9;18
cg00973426	0.00364594712265139	0.00967929309594838	3.58349385585953	0.00046469306882171	0.0772572206951675	-2.14087163991192	0.0101382235029954	0.00649227638034402	-0.00364594712265139	7	158380571	F	I	PTPRN2	TSS200	island	TSS200-island	chr7:158379328-158381221
cg18337343	0.00540737379607947	0.954428032666786	3.58345970706761	0.000464748786516764	0.0772572206951675	-2.1409846069987	0.955108681116642	0.949701307320562	-0.00540737379607992	12	7340743	F	II	PEX5	TSS1500	shore	TSS1500-shore	chr12:7342541-7342798
cg06401449	-0.00887967734936945	0.035205793307556	-3.58300620677171	0.000465489322076222	0.0773624068965761	-2.14248473908384	0.0340880716831599	0.0429677490325293	0.00887967734936945	12	64798028	R	II	XPOT	TSS1500	island	TSS1500-island	chr12:64797934-64798944
cg10844818	-0.0042909790891326	0.0327659188765339	-3.58285735610828	0.000465732627621752	0.0773839454353819	-2.14297708715053	0.0322257956345452	0.0365167747236778	0.0042909790891326	11	60609393	R	I	CCDC86	TSS200	island	TSS200-island	chr11:60609392-60609786	rs368891272;rs562557796	30;11
cg09866119	-0.00417605268201083	0.0215073861572518	-3.58279503334324	0.000465834533611431	0.0773839454353819	-2.14318322488316	0.0209817291762994	0.0251577818583102	0.00417605268201082	4	4291695	R	II	LYAR	5'UTR	shore	5'UTR-shore	chr4:4291773-4292495	rs187363221	37
cg18736998	0.00655800139654683	0.946445740429963	3.58255693427388	0.000466224050784145	0.077413930822651	-2.14397072981851	0.947271223123234	0.940713221726687	-0.00655800139654727	8	133908643	R	II	TG	Body	opensea	Body-opensea		rs140615396	7
cg16266698	0.00944303684581638	0.925939024866817	3.58248483969165	0.000466342054164903	0.077413930822651	-2.14420917169194	0.927127658875381	0.917684622029564	-0.00944303684581682	3	42244474	R	II	TRAK1	Body	shore	Body-shore	chr3:42243930-42244371	rs537604377;rs557319446;rs573670073;rs535997956;rs76462969;rs572848092	37;28;18;15;5;2
cg03490839	-0.0131759252287904	0.0450237353953857	-3.58248307903442	0.00046634493633566	0.077413930822651	-2.14421499474803	0.0433652273246289	0.0565411525534193	0.0131759252287904	16	73082051	R	I	ZFHX3	1stExon	island	1stExon-island	chr16:73081590-73082565
cg14976734	0.0116832827422858	0.899057383289381	3.58242108238564	0.000466446434672563	0.077413930822651	-2.14442003595476	0.900528006291906	0.888844723549621	-0.0116832827422856	3	156841074	R	II	LINC00880	TSS1500	shelf	TSS1500-shelf	chr3:156837983-156838351	rs553391349	49
cg07439316	0.00663244821514553	0.932842359102004	3.5823233062557	0.000466606552014172	0.0774226035681398	-2.14474340444273	0.93367721272349	0.927044764508345	-0.00663244821514564	6	31645405	F	II	LY6G5C	Body	shelf	Body-shelf	chr6:31649081-31649373	rs549799703;rs9469032	0;21
cg14436735	0.013621184651917	0.780939345457296	3.58218995547858	0.000466825009618436	0.0774341158393625	-2.14518441472062	0.782653900168726	0.769032715516809	-0.0136211846519171	9	139593588	F	II		IGR	shelf	IGR-shelf	chr9:139595845-139596130
cg15562859	-0.00676270800499967	0.134727697786644	-3.58210991851888	0.000466956173884106	0.0774341158393625	-2.14544910192549	0.133876447827973	0.140639155832973	0.00676270800499965	19	1853618	R	I	KLF16	3'UTR	shore	3'UTR-shore	chr19:1854468-1854863	rs572723002;rs539775811	41;25
cg07294177	-0.00263711820223848	0.00863490958898032	-3.582083445997	0.000466999564598217	0.0774341158393625	-2.14553664711597	0.0083029646404468	0.0109400828426853	0.00263711820223847	3	160283371	F	I	KPNA4	5'UTR	island	5'UTR-island	chr3:160282505-160283874	rs560272768	50
cg25578476	0.0173264731921643	0.875894508669358	3.58196544215158	0.000467193029175246	0.077448304005079	-2.14592688176386	0.878075463336904	0.860748990144739	-0.0173264731921645	13	30620147	F	II		IGR	opensea	IGR-opensea		rs575266719	0
cg23893057	0.020211701946389	0.738569513175816	3.58185933568746	0.000467367052784512	0.0774592635623928	-2.14627776302085	0.741113643490746	0.720901941544357	-0.0202117019463892	3	138288174	R	II	CEP70	Body	opensea	Body-opensea		rs57752939	51
cg12050881	-0.00683020742808338	0.944372703492105	-3.58158757028374	0.00046781304986499	0.0774977909114898	-2.14717641881237	0.943512957102556	0.950343164530639	0.00683020742808338	6	80912384	R	II	BCKDHB	Body	opensea	Body-opensea		rs186625757;rs536889272;rs556737438	15;13;1
cg12604352	0.0332447481228151	0.884922457425666	3.58158611012705	0.000467815447226923	0.0774977909114898	-2.14718124700788	0.889107111035531	0.855862362912716	-0.033244748122815	17	44073915	F	II	MAPT	Body	opensea	Body-opensea		rs145897970;rs63750096;rs543282557;rs563586090;rs369217369	1;8;29;34;35
cg17474135	0.0119053245198756	0.881100402308507	3.58143370355882	0.000468065740039097	0.0775213632210577	-2.14768518984964	0.882598974625694	0.870693650105819	-0.0119053245198755	9	4048850	R	II	GLIS3	Body	opensea	Body-opensea		rs180819730;rs150128576	48;34
cg01933871	0.00589288046688574	0.965564291825138	3.58128772180433	0.00046830559993945	0.0775301071006035	-2.14816787181844	0.966306053002788	0.960413172535902	-0.00589288046688585	2	101348230	F	II		IGR	opensea	IGR-opensea		rs141050359	44
cg21402647	0.00999920953135147	0.917853419828784	3.58127010347251	0.000468334556127357	0.0775301071006035	-2.14822612491315	0.919112061587975	0.909112852056623	-0.00999920953135169	17	63307724	R	II		IGR	opensea	IGR-opensea		rs535675041	39
cg13063617	-0.00634408456797075	0.96247110204284	-3.58105934374936	0.000468681076121446	0.0775695818399755	-2.14892296043077	0.961672545943375	0.968016630511346	0.00634408456797031	1	114431096	F	II	BCL2L15	TSS1500	opensea	TSS1500-opensea
cg17424973	-0.00340292212512461	0.978782439615552	-3.58079706612572	0.000469112636678997	0.0776162352095674	-2.14979008193653	0.978354099767634	0.981757021892759	0.0034029221251245	6	106901888	R	II		IGR	opensea	IGR-opensea		rs9486352;rs533766000;rs190373922;rs576972521	43;42;4;1
cg09183468	0.00927167972329557	0.889865014298614	3.58075662049028	0.000469179220638497	0.0776162352095674	-2.14992379537519	0.891032078879169	0.881760399155873	-0.00927167972329579	20	61291109	R	II	SLCO4A1	Body	shore	Body-shore	chr20:61289916-61290223	rs112529142	3
cg08650179	0.0151732413478256	0.937484682697866	3.58068671574334	0.000469294322909194	0.0776173882452119	-2.1501548977864	0.939394601189201	0.924221359841375	-0.0151732413478257	5	139990030	R	II		IGR	opensea	IGR-opensea		rs368690171;rs577127310	43;15
cg11054403	0.0307629544126524	0.904559214406133	3.58031631601015	0.000469904652165108	0.0776929471870165	-2.15137936224899	0.908431474402131	0.877668519989479	-0.0307629544126523	14	70658611	F	II		IGR	shelf	IGR-shelf	chr14:70655095-70656077	rs374487115	16
cg25048985	0.0486609691160238	0.638823960652562	3.5802781114874	0.000469967646539462	0.0776929471870165	-2.15150565243802	0.644949117604229	0.596288148488205	-0.0486609691160238	12	117801389	F	II		IGR	shore	IGR-shore	chr12:117798076-117799448
cg20658711	0.00798329205244586	0.929848974920986	3.58004957020945	0.000470344648178411	0.077737367824652	-2.15226110288232	0.930853864829686	0.92287057277724	-0.00798329205244619	17	79263605	F	II	SLC38A10	Body	opensea	Body-opensea		rs569770411;rs200757002	0;40
cg02634454	-0.0096291833250769	0.954243976064549	-3.57966458624828	0.000470980362332147	0.0777938888095475	-2.15353358855639	0.953031911030624	0.9626610943557	0.00962918332507678	3	48004832	R	II	MAP4	Body	opensea	Body-opensea
cg00332850	-0.0323720688162551	0.873727799668786	-3.579558363393	0.000471155907935494	0.0777938888095475	-2.15388466635167	0.869652993803802	0.902025062620057	0.0323720688162547	8	143202817	R	II		IGR	island	IGR-island	chr8:143202654-143202868	rs544848521;rs562955379;rs146136397	41;24;1
cg22069979	-0.00509371212918974	0.971226641247891	-3.57946029164733	0.000471318037644038	0.0777938888095475	-2.15420879614418	0.970585474686175	0.975679186815365	0.00509371212918974	7	7782603	F	II	UMAD1	5'UTR	opensea	5'UTR-opensea		rs34574309;rs62432639	45;46
cg20500230	-0.0138141171682032	0.942636211473669	-3.57941178592643	0.000471398245502075	0.0777938888095475	-2.15436910613378	0.940897371550398	0.954711488718602	0.0138141171682031	11	70289558	R	I		IGR	opensea	IGR-opensea		rs142845155	40
cg27404537	0.00761272204253605	0.909573001365032	3.57940493667185	0.000471409572296392	0.0777938888095475	-2.15439174257381	0.910531246097659	0.902918524055123	-0.00761272204253605	22	23615138	R	II	BCR	Body	opensea	Body-opensea		rs375260765;rs558350141;rs577792521	24;13;1
cg07622892	0.00604285504398716	0.936709517803769	3.57935746765551	0.000471488080121196	0.0777938888095475	-2.1545486242787	0.937470156900215	0.931427301856227	-0.00604285504398783	10	5964561	F	II	FBXO18	Body	opensea	Body-opensea		rs545627414;rs74992466;rs563815333;rs191733587	6;13;15;38
cg21800373	0.00833085090575014	0.912330065011927	3.57920997527738	0.000471732092745158	0.0777938888095475	-2.15503606496006	0.913378703587476	0.905047852681725	-0.00833085090575059	1	27176685	R	II	ZDHHC18	Body	opensea	Body-opensea		rs555763744	33
cg22820086	-0.00692133653303617	0.949715568973292	-3.57920717987698	0.000471736718628267	0.0777938888095475	-2.15504530318654	0.948844351787315	0.955765688320352	0.00692133653303617	1	175136048	F	II	KIAA0040	5'UTR	opensea	5'UTR-opensea		rs571069780;rs539633727	1;29
cg01017257	0.0404609563402709	0.552933886043652	3.57915709830064	0.000471819601843845	0.0777938888095475	-2.15521081153087	0.558026873555015	0.517565917214744	-0.0404609563402709	1	15059738	F	II	KIAA1026	Body	opensea	Body-opensea		rs139040594;rs557038936	9;11
cg02049700	0.0099761063956324	0.91829831171562	3.57912534664521	0.000471872156807037	0.0777938888095475	-2.15531574260833	0.919554045387798	0.909577938992165	-0.0099761063956324	21	45075216	F	II	HSF2BP	Body	shelf	Body-shelf	chr21:45077671-45079821	rs536606479;rs555255446;rs573569311;rs77485088	0;28;34;39
cg14753334	-0.0465796618593115	0.370424702759399	-3.57908977358235	0.000471931043473032	0.0777938888095475	-2.1554333015342	0.364561528539345	0.411141190398657	0.0465796618593114	3	73674702	R	I	PDZRN3	TSS1500	shore	TSS1500-shore	chr3:73673230-73674375	rs541863113	42
cg03559827	0.008512158382732	0.918720779253304	3.57905587588629	0.000471987163228726	0.0777938888095475	-2.15554532293833	0.919792239749033	0.9112800813663	-0.00851215838273245	6	138104315	R	II		IGR	opensea	IGR-opensea		rs191417255;rs182821315	49;24
cg26960859	0.00580537338742126	0.967951180166715	3.5789164397825	0.00047221807458614	0.07780522181762	-2.15600610683172	0.96868192646723	0.962876553079808	-0.0058053733874216	11	34592855	R	II		IGR	opensea	IGR-opensea		rs530521194	2
cg23227291	0.0129252753727185	0.914912727013066	3.57888345733841	0.000472272710308401	0.07780522181762	-2.15611509921579	0.916539684752289	0.90361440937957	-0.0129252753727188	3	123601558	F	II	MYLK	5'UTR	shore	5'UTR-shore	chr3:123602588-123603540	rs200171113	29
cg09193479	-0.00574313439358668	0.0177181381356806	-3.57857686464401	0.000472780869155532	0.0778710665167143	-2.15712821228569	0.0169952261141102	0.0227383605076969	0.00574313439358668	11	86382900	R	I	ME3	Body	island	Body-island	chr11:86382695-86383586	rs200550615	45
cg13004663	0.00587718778084168	0.959993948415245	3.57842494588358	0.000473032856241508	0.077872614076005	-2.15763018983754	0.960733734289757	0.954856546508915	-0.00587718778084212	18	7754953	R	II	PTPRM	Body	opensea	Body-opensea		rs111572317;rs545882922;rs555910677	43;6;2
cg02683759	-0.0177099369506	0.0976968973104721	-3.5783205410889	0.000473206105483848	0.077872614076005	-2.15797515905659	0.0954676744775294	0.113177611428129	0.0177099369505999	2	157177072	R	I		IGR	island	IGR-island	chr2:157176251-157177346	rs576837765	6
cg11981328	0.025708144131166	0.889030879861844	3.57830974670586	0.000473224021086778	0.077872614076005	-2.15801082485005	0.892266870032201	0.866558725901034	-0.0257081441311665	9	138501333	R	II		IGR	opensea	IGR-opensea		rs565773270;rs534443847	8;1
cg02605795	0.00684638494943177	0.0903176508302385	3.57830488823123	0.000473232084980213	0.077872614076005	-2.15802687773936	0.091179433551146	0.0843330486017142	-0.00684638494943178	17	80376196	F	I	HEXDC	TSS200	shore	TSS200-shore	chr17:80376412-80376761	rs556798041	31
cg08645720	-0.00636205132476636	0.0176990167615054	-3.57824427186015	0.000473332704393438	0.077872614076005	-2.15822715880242	0.0168981991122342	0.0232602504370005	0.00636205132476635	6	80247344	R	I	LCA5	TSS200	island	TSS200-island	chr6:80246909-80247420
cg19395578	0.00881169276802796	0.910239192002912	3.57817612099229	0.000473445854686205	0.0778733809564064	-2.15845233102852	0.911348356127559	0.902536663359531	-0.00881169276802851	15	31378513	F	II	TRPM1	5'UTR	opensea	5'UTR-opensea
cg24284924	-0.0100067099150644	0.936161829939259	-3.57806066860703	0.000473637597462649	0.0778870715827467	-2.15883378051778	0.934902244075824	0.944908953990888	0.0100067099150642	6	19706175	R	II		IGR	opensea	IGR-opensea		rs540425664	17
cg04576915	0.0174239609648255	0.900295840361088	3.5779169998377	0.00047387630409897	0.0779084771145765	-2.15930844132078	0.902489066216801	0.885065105251975	-0.0174239609648255	13	76277579	R	II	LMO7	Body	opensea	Body-opensea		rs185667062;rs551562188;rs570849639;rs189641772	20;14;5;2
cg17354314	-0.0122637204658342	0.94839731768659	-3.57775344721812	0.000474148185918966	0.0779259050928082	-2.15984877611541	0.946853632592989	0.959117353058823	0.012263720465834	13	26972836	R	II	CDK8	Body	opensea	Body-opensea		rs544949899;rs182866647	40;14
cg20829550	-0.018435959244351	0.921107760267515	-3.57772262867401	0.000474199433610178	0.0779259050928082	-2.15995059016199	0.918787150012982	0.937223109257332	0.0184359592443508	12	93129447	F	II	PLEKHG7	TSS1500	opensea	TSS1500-opensea		rs183262981;rs187510212	0;28
cg13619283	0.0598244144571914	0.378153209654018	3.57756855550523	0.000474455717864146	0.0779465868705464	-2.16045958482085	0.385683555529748	0.325859141072557	-0.0598244144571913	20	47364643	F	II	PREX1	Body	opensea	Body-opensea		rs536638778;rs541202259;rs2281286	5;9;40
cg15478045	0.0101395519157439	0.951480415673454	3.57750073698098	0.000474568568111626	0.0779465868705464	-2.16068362365302	0.952756722907603	0.942617170991859	-0.0101395519157442	4	74865502	F	II	CXCL5	TSS1500	shore	TSS1500-shore	chr4:74864113-74864329
cg10549348	-0.0159107713539172	0.050980306722481	-3.57745117195646	0.000474651060478069	0.0779465868705464	-2.16084735971512	0.0489775522863236	0.0648883236402408	0.0159107713539172	3	170588383	R	II	RPL22L1	TSS1500	shore	TSS1500-shore	chr3:170587936-170588270	rs138245733	14
cg18704705	0.0580318960169022	0.400874223814303	3.57717709376425	0.000475107460055116	0.077972610532799	-2.16175273178713	0.408178937998249	0.350147041981347	-0.0580318960169023	20	47364640	F	II	PREX1	Body	opensea	Body-opensea		rs188155950;rs536638778;rs541202259;rs2281286	2;8;12;43
cg11701022	-0.0217307855006313	0.209364730402513	-3.5771173713152	0.000475206965748667	0.077972610532799	-2.16195000735499	0.206629386773063	0.228360172273694	0.0217307855006313	11	2162478	F	II	IGF2AS	Body	island	Body-island	chr11:2158951-2162484	rs547404153;rs565529874;rs182981173;rs548458805	0;12;20;32
cg12148470	-0.0131592540647144	0.928925268581092	-3.57709782892949	0.000475239530277065	0.077972610532799	-2.16201455928869	0.927268858978541	0.940428113043255	0.0131592540647145	11	103407403	R	II		IGR	opensea	IGR-opensea
cg02117271	0.0227335288160557	0.658460285816086	3.57707766426028	0.000475273133954941	0.077972610532799	-2.16208116642545	0.661321848883841	0.638588320067785	-0.0227335288160559	5	10618513	F	II	ANKRD33B	Body	opensea	Body-opensea		rs568552373	6
cg20572102	0.00842271493345847	0.916067361979148	3.57702994452826	0.000475352666051168	0.077972610532799	-2.16223879110556	0.917127563858883	0.908704848925425	-0.00842271493345803	20	38749529	R	II		IGR	opensea	IGR-opensea		rs149103147;rs144538101	2;1
cg27399020	0.00558931967257403	0.951176542235918	3.57680200198423	0.000475732739626994	0.0780171260005154	-2.16299169169887	0.951880092963934	0.94629077329136	-0.00558931967257403	4	25088516	F	II		IGR	shore	IGR-shore	chr4:25090106-25090510	rs563900255;rs112526118;rs62409716	46;49;50
cg05726450	0.0224942304637602	0.601248346714315	3.57650094829638	0.000476235158434852	0.0780816803847731	-2.16398601904232	0.604079788311152	0.581585557847392	-0.0224942304637604	17	8771947	F	II	PIK3R6	TSS1500	opensea	TSS1500-opensea		rs530743901;rs190184856	0;1
cg07834340	0.0109260840024972	0.855555686079776	3.57629963987938	0.000476571394558092	0.0781189648353045	-2.16465086632014	0.856930997352817	0.84600491335032	-0.0109260840024971	13	103495753	R	II	BIVM-ERCC5	Body	shelf	Body-shelf	chr13:103498100-103498763	rs140207031;rs555606761	48;2
cg04300128	-0.0530034076795319	0.187671244316209	-3.57591102325205	0.000477221115930499	0.0782076066244091	-2.16593423497293	0.180999486706198	0.23400289438573	0.0530034076795318	9	91925132	R	II	CKS2	TSS1500	shore	TSS1500-shore	chr9:91925372-91926639	rs184274207;rs3211649	26;8
cg10298059	0.0253673305837709	0.85755878897273	3.57559626719426	0.000477747962977878	0.0782697131268494	-2.16697360090357	0.860751879535722	0.835384548951951	-0.0253673305837711	16	72982446	F	II	ZFHX3	Body	opensea	Body-opensea		rs570985381;rs538161472	1;43
cg04026747	-0.00580756940048077	0.970648237262239	-3.57555434746374	0.000477818170690797	0.0782697131268494	-2.1671120196056	0.9699172145405	0.97572478394098	0.00580756940048011	1	1197551	F	II	UBE2J2	Body	opensea	Body-opensea		rs573661310;rs6704013;rs188339906	31;40;45
cg00873953	0.0105373821399442	0.92122924163038	3.5751960058066	0.000478418722987245	0.0783221360309207	-2.16829520632601	0.922555625396247	0.912018243256302	-0.0105373821399446	12	95010048	R	II	TMCC3	Body	opensea	Body-opensea		rs568257992;rs371096146;rs553976248	32;21;1
cg00620330	0.0468130543384461	0.746607898578006	3.57517237645774	0.000478458348901685	0.0783221360309207	-2.16837322316825	0.752500450872356	0.705687396533909	-0.0468130543384464	2	10974032	R	II	PDIA6	TSS1500	opensea	TSS1500-opensea		rs182162797;rs573715673;rs185901390	45;2;1
cg09912552	0.037212354353005	0.548784315072578	3.57516808696335	0.000478465542624112	0.0783221360309207	-2.16838738571321	0.553468387648481	0.516256033295476	-0.0372123543530051	8	134250937	F	II	NDRG1	3'UTR	opensea	3'UTR-opensea		rs570655140	26
cg01606737	0.010425736197928	0.864088041925681	3.57502149685032	0.000478711443737793	0.0783379002049697	-2.16887137107184	0.86540037235619	0.854974636158261	-0.0104257361979282	4	6410404	F	II	PPP2R2C	Body	opensea	Body-opensea		rs576396727;rs542090587;rs192581291;rs6853134	0;3;31;45
cg16901202	0.00641889647048843	0.931046304257637	3.57498057085462	0.000478780117301758	0.0783379002049697	-2.16900649034052	0.931854277239936	0.925435380769447	-0.00641889647048877	1	181142872	F	II	LOC101928973	TSS1500	opensea	TSS1500-opensea		rs531744825	14
cg08891424	-0.00451550872160413	0.0470928867438659	-3.57483207694652	0.000479029367123268	0.0783608203557616	-2.16949673972778	0.046524501030657	0.0510400097522611	0.00451550872160411	2	190648631	R	II	ORMDL1	5'UTR	island	5'UTR-island	chr2:190648566-190649484	rs532374079	13
cg22071172	-0.0121895343361752	0.866194892741801	-3.57467824790476	0.000479287701036443	0.078385215722023	-2.17000458500648	0.864660545762422	0.876850080098597	0.0121895343361751	8	66934606	F	II	DNAJC5B	5'UTR	opensea	5'UTR-opensea		rs569128033;rs143543389	10;49
cg07552478	0.015955850515699	0.840334872853629	3.57445432882076	0.000479663975863945	0.0784288842540181	-2.17074379023149	0.842343301589871	0.826387451074171	-0.0159558505156994	9	110500935	R	II		IGR	opensea	IGR-opensea		rs10979030;rs193132159;rs577937436;rs545206191;rs563422626	45;42;28;2;1
cg09015797	-0.0330379655136782	0.851957021008071	-3.57412909916978	0.000480210989421173	0.0784961684944781	-2.17181737462123	0.847798395978378	0.880836361492056	0.0330379655136781	6	27791239	F	II	HIST1H4J	TSS1500	shore	TSS1500-shore	chr6:27791780-27792217	rs540262087;rs184972143;rs188021030	22;37;41
cg16844403	-0.00689003862558041	0.0373452665247458	-3.57407966042118	0.000480294193407283	0.0784961684944781	-2.17198056498549	0.0364779889355119	0.0433680275610923	0.0068900386255804	12	49372180	F	I	WNT1	TSS200	island	TSS200-island	chr12:49371690-49375550
cg11532842	0.00956497576329685	0.904210475739258	3.57383451265205	0.000480706970795987	0.07852983859848	-2.17278973547986	0.90541445870247	0.895849482939172	-0.00956497576329762	1	208842146	R	II		IGR	opensea	IGR-opensea		rs144836579	2
cg26141862	-0.0178090494560243	0.0252320106705189	-3.57377398566745	0.000480808936989344	0.07852983859848	-2.17298951253993	0.0229903121375928	0.0407993615936171	0.0178090494560243	19	37096122	R	I	ZNF382	TSS200	island	TSS200-island	chr19:37095680-37096589	rs3108603	51
cg23497707	0.0333668530137151	0.617871460303738	3.57376242132526	0.000480828421064809	0.07852983859848	-2.17302768181001	0.622071483760009	0.588704630746294	-0.0333668530137152	5	112047824	R	II	APC	5'UTR	shelf	5'UTR-shelf	chr5:112043079-112043917	rs73791439;rs147358276	15;5
cg14100362	0.014987908297271	0.935675757763698	3.57360796781637	0.000481088721990852	0.0785544778537383	-2.17353746120042	0.937562347619299	0.922574439322027	-0.0149879082972714	5	3326444	F	II		IGR	island	IGR-island	chr5:3326328-3326645	rs184351531	1
cg01606156	-0.00922102084690357	0.96332403728718	-3.57327630998994	0.000481648114703914	0.0786279319387012	-2.17463204765884	0.962163349348409	0.971384370195312	0.00922102084690346	2	118693479	F	II	CCDC93	Body	opensea	Body-opensea		rs190152975;rs142094352;rs180816913	1;13;39
cg20188816	0.0171293206463213	0.860237526895057	3.57321110513165	0.000481758164965124	0.0786280151914429	-2.17484723644258	0.86239366515823	0.845264344511909	-0.0171293206463214	14	45691974	R	II	MIS18BP1	Body	opensea	Body-opensea		rs75678622	45
cg22553452	-0.0465991314454972	0.0760334401118144	-3.57307762662469	0.00048198351879034	0.0786469128864983	-2.17528773138828	0.0701678151746189	0.116766946620116	0.0465991314454972	2	80163793	R	II	CTNNA2	Body	opensea	Body-opensea		rs189943667;rs562695552;rs531415119	31;19;7
cg01352503	0.00476449900429884	0.021220655862499	3.57282139170576	0.000482416402614837	0.078684922848727	-2.17613329856975	0.0218203830098933	0.0170558840055945	-0.00476449900429884	3	121264923	F	II	POLQ	TSS200	island	TSS200-island	chr3:121264469-121264943	rs113974135	37
cg08695650	0.0234056817276609	0.877818956896182	3.5727891415098	0.000482470912119818	0.078684922848727	-2.17623971961401	0.88076512662414	0.857359444896478	-0.0234056817276612	12	49489462	F	II	DHH	TSS1500	shore	TSS1500-shore	chr12:49487963-49488202	rs142908852;rs574259626;rs542879917;rs186597734	1;18;20;21
cg17259761	0.0268099672404364	0.763760914293551	3.57273512201726	0.000482562229246077	0.078684922848727	-2.17641797443247	0.767135595484655	0.740325628244218	-0.0268099672404367	5	102364835	F	II	PAM	3'UTR	opensea	3'UTR-opensea		rs542966828	0
cg09051192	-0.00487705154546714	0.982151260357335	-3.57262549791882	0.000482747593122328	0.078684922848727	-2.17677970774392	0.981537365757206	0.986414417302673	0.00487705154546658	8	10966192	F	II	XKR6	Body	opensea	Body-opensea		rs17152862;rs536258925;rs190222102;rs143603770	17;31;33;40
cg04014726	-0.00551278056325777	0.977706352833824	-3.57261546647437	0.000482764558687369	0.078684922848727	-2.17681280864883	0.977012436399288	0.982525216962546	0.00551278056325732	2	1652480	R	II	PXDN	Body	island	Body-island	chr2:1651995-1653401	rs6752525	23
cg26369839	0.0238052444584375	0.661507353191652	3.57242920000244	0.000483079681823018	0.0787184099006951	-2.17742742076185	0.664503817529077	0.64069857307064	-0.0238052444584375	19	13938518	R	II	ZSWIM4	Body	shelf	Body-shelf	chr19:13941064-13941769	rs117942287;rs558035071	50;12
cg02041593	0.00384433773196391	0.970116757636642	3.57226519046036	0.000483357311470811	0.0787457735301289	-2.17796857087792	0.970600660288218	0.966756322556254	-0.00384433773196424	3	122741233	R	II	SEMA5B	5'UTR	shelf	5'UTR-shelf	chr3:122745183-122746986	rs191391433	33
cg00337658	0.00856439503694262	0.9557527226084	3.57211239464344	0.00048361609421373	0.0787525263685664	-2.17847270258911	0.956830758347316	0.948266363310373	-0.00856439503694306	4	109000443	R	II	LEF1	Body	opensea	Body-opensea		rs11730239	27
cg06439425	-0.0142532630968553	0.064615502887099	-3.57209036056789	0.000483653423012185	0.0787525263685664	-2.17854539992691	0.0628213858539284	0.0770746489507837	0.0142532630968553	12	6810042	F	I	PIANP	TSS1500	shore	TSS1500-shore	chr12:6809214-6809816
cg16954458	-0.00554878581010271	0.0540031809244899	-3.571983368459	0.000483834721183224	0.0787525263685664	-2.17889839518245	0.0533047323609804	0.0588535181710831	0.00554878581010269	9	33511220	F	II	SUGT1P1	TSS200	island	TSS200-island	chr9:33510858-33511221
cg07011168	0.0208921041174296	0.765404475177195	3.57195040766426	0.00048389058616682	0.0787525263685664	-2.17900713977924	0.768034250520648	0.747142146403218	-0.0208921041174299	10	49797259	R	II	ARHGAP22	Body	opensea	Body-opensea		rs1814474	45
cg12312086	0.00568716316092088	0.939882640361313	3.57185697156239	0.000484048983301833	0.0787525263685664	-2.17931540058155	0.940598507052897	0.934911343891976	-0.00568716316092088	15	43012152	R	II	STARD9	3'UTR	opensea	3'UTR-opensea		rs568149220;rs533707295	20;1
cg18428201	0.0147516360569868	0.835709246971224	3.57173725294732	0.000484252007168166	0.0787525263685664	-2.17971036179723	0.83756609626511	0.822814460208124	-0.0147516360569866	8	54821956	F	II	RGS20	Body	opensea	Body-opensea		rs550159855;rs7846507	32;49
cg20473215	0.00670139858809737	0.946701628602909	3.5716811524671	0.000484347172336108	0.0787525263685664	-2.17989543792963	0.94754516129232	0.940843762704222	-0.00670139858809771	5	179582607	F	II	RASGEF1C	5'UTR	opensea	5'UTR-opensea
cg18167340	-0.0257328418007048	0.219990177696507	-3.57165385885239	0.000484393477803674	0.0787525263685664	-2.17998547900169	0.216751078728587	0.242483920529291	0.0257328418007047	1	44679636	F	II	DMAP1	Body	shore	Body-shore	chr1:44679003-44679465	rs142208631;rs575478302;rs74615948	9;14;39
cg26020585	-0.00323646373940976	0.0238531797415447	-3.5715571245579	0.000484557627691886	0.0787525263685664	-2.18030459881502	0.0234457926974232	0.026682256436833	0.00323646373940975	1	235491765	R	II	GGPS1	5'UTR	island	5'UTR-island	chr1:235490338-235492160
cg05870072	-0.0325147725286371	0.0734370503611113	-3.57134449983311	0.000484918618080255	0.0787525263685664	-2.18100600784182	0.069344281791073	0.10185905431971	0.0325147725286371	16	54965087	F	II	IRX5	TSS200	island	TSS200-island	chr16:54962422-54967805	rs531728219;rs555117991	45;47
cg00587298	-0.00880037888152796	0.951135072909491	-3.57132170661623	0.000484957331026832	0.0787525263685664	-2.1810811963123	0.950027332910418	0.958827711791945	0.00880037888152785	10	95652898	R	II	SLC35G1	TSS1500	shore	TSS1500-shore	chr10:95653641-95654181	rs112606773;rs572120499	44;32
cg04641400	0.0355785165765206	0.741417896919706	3.57120578428273	0.000485154263414694	0.0787525263685664	-2.18146358558044	0.745896311593673	0.710317795017153	-0.0355785165765204	20	273846	R	II		IGR	shelf	IGR-shelf	chr20:277831-279155	rs151221475;rs556352963	4;1
cg10095968	-0.0103943315453759	0.932289503596887	-3.5711778116654	0.000485201795434436	0.0787525263685664	-2.18155585639919	0.930981126199567	0.941375457744942	0.0103943315453755	21	45847903	R	II	TRPM2	Body	shelf	Body-shelf	chr21:45844992-45845693	rs564162743	2
cg05608694	0.00872835136190676	0.111715370755745	3.57112398655219	0.000485293269239233	0.0787525263685664	-2.18173340287917	0.112814044353748	0.104085692991841	-0.00872835136190683	5	141303209	F	I	KIAA0141	TSS200	island	TSS200-island	chr5:141303119-141303634
cg22275570	-0.00762574980444485	0.0312955932904961	-3.57106931951031	0.000485386190506576	0.0787525263685664	-2.18191372424024	0.0303357086997269	0.0379614585041717	0.00762574980444484	10	63659671	F	II	ARID5B	TSS1500	shelf	TSS1500-shelf	chr10:63662886-63663299	rs527762641;rs548802847;rs112139049;rs146809752;rs140636546;rs192765155;rs183847691	0;1;4;29;41;43;51
cg09256180	0.00661722528498132	0.941660217705142	3.57106624246205	0.000485391421271992	0.0787525263685664	-2.18192387393489	0.942493155153601	0.93587592986862	-0.00661722528498099	7	45104004	F	II	CCM2	Body	opensea	Body-opensea		rs188436042;rs193235165	36;45
cg01444149	-0.0193118696892306	0.885727437765578	-3.57095273886069	0.000485584406529433	0.0787525263685664	-2.18229826233767	0.883296573049451	0.902608442738681	0.01931186968923	8	33338897	F	II		IGR	shelf	IGR-shelf	chr8:33342171-33343141
cg09331184	0.0278877110023285	0.613824693705991	3.5709493388131	0.000485590188598433	0.0787525263685664	-2.18230947714464	0.617335034951039	0.589447323948711	-0.0278877110023282	12	53784584	R	II	SP1	Body	opensea	Body-opensea		rs117853760;rs541884320	35;1
cg13950323	0.00946792734021895	0.954173821206768	3.57091772840132	0.000485643947887809	0.0787525263685664	-2.18241374133638	0.955365588284558	0.945897660944339	-0.00946792734021895	16	73827431	R	II		IGR	opensea	IGR-opensea		rs117494008	51
cg00830338	0.00635126516107054	0.972243413208432	3.57086219227652	0.000485738410814118	0.0787525263685664	-2.18259692054228	0.973042873158777	0.966691607997706	-0.00635126516107065	15	63968673	R	II	HERC1	Body	opensea	Body-opensea		rs529062848	49
cg21858080	-0.00833128564312857	0.956224542599885	-3.57082270926317	0.000485805579091649	0.0787525263685664	-2.18272714904956	0.955175849302148	0.963507134945276	0.00833128564312824	11	46690724	R	II	ATG13	Body	opensea	Body-opensea		rs115742858;rs560116859	11;1
cg03023052	-0.00637838822634463	0.0211298874661323	-3.57081866236846	0.000485812464140446	0.0787525263685664	-2.18274049702705	0.0203270134236554	0.02670540165	0.00637838822634461	4	57976740	F	I	IGFBP7	TSS200	island	TSS200-island	chr4:57975860-57976916	rs11573017;rs371752990;rs11573016	12;21;39
cg14310696	-0.00460755464376222	0.0236146418754805	-3.57065314623558	0.000486094138277442	0.0787542639957295	-2.18328641233859	0.0230346699622796	0.0276422246060419	0.00460755464376222	3	87276184	R	II	CHMP2B	TSS1500	island	TSS1500-island	chr3:87275872-87276842
cg19727383	0.0102328458525965	0.885566628526299	3.57063322114181	0.000486128057032711	0.0787542639957295	-2.18335212906107	0.886854679053199	0.876621833200602	-0.0102328458525971	3	16510549	R	II	RFTN1	Body	opensea	Body-opensea		rs567171492;rs532884851;rs552789072	19;2;1
cg16593270	0.00882594008125515	0.883677791029444	3.57061896207772	0.000486152331798659	0.0787542639957295	-2.18339915795945	0.88478874852219	0.875962808440934	-0.00882594008125526	3	48196851	F	II		IGR	opensea	IGR-opensea		rs139530919;rs9830795;rs576369340;rs547252551	9;23;36;42
cg11950577	-0.011200442747539	0.860083359588621	-3.5702183728805	0.000486834765681094	0.07883872284277	-2.18472030737483	0.858673513648371	0.86987395639591	0.0112004427475387	1	159175211	F	II	DARC	5'UTR	opensea	5'UTR-opensea		rs373948235	0
cg26243254	-0.00210818814233968	0.00470198565411461	-3.57013207375672	0.000486981900886921	0.07883872284277	-2.1850049070145	0.00443661931451941	0.00654480745685909	0.00210818814233969	12	132434651	R	I	EP400	5'UTR	island	5'UTR-island	chr12:132434352-132435241	rs61942452;rs533398682	22;20
cg12506775	-0.0136489754479755	0.0296220584155533	-3.57011958313478	0.000487003200173924	0.07883872284277	-2.18504609845717	0.027904005561962	0.0415529810099375	0.0136489754479755	10	5734571	R	II	C10orf18	5'UTR	opensea	5'UTR-opensea		rs556224243;rs151006432	24;14
cg06522179	0.00416536495828401	0.971798626496055	3.56991216371072	0.000487357024761466	0.0788782124856325	-2.18573010646481	0.972322938169126	0.968157573210842	-0.00416536495828401	16	2647662	F	II	PDPK1	Body	opensea	Body-opensea		rs147843249;rs141143951;rs143425561	22;28;44
cg10103111	-0.00168766791494449	0.00526870597259009	-3.56982304604932	0.000487509119725779	0.0788850419610379	-2.18602397999578	0.00505627224903064	0.00674394016397513	0.00168766791494449	19	46088331	F	II	OPA3	TSS1500	island	TSS1500-island	chr19:46087866-46088345	rs58173251	20
cg11128579	0.00632934857933498	0.969024025854121	3.56956155054906	0.000487955666028199	0.0789131969645882	-2.18688624962159	0.969820727073897	0.963491378494562	-0.00632934857933509	20	5943984	F	II	MCM8	Body	opensea	Body-opensea		rs143119219;rs35102646;rs201832610;rs200710884	0;1;28;49
cg17936433	-0.0125056441387369	0.949847693682128	-3.56951290644554	0.000488038776294572	0.0789131969645882	-2.1870466455377	0.948273556657671	0.960779200796407	0.012505644138736	4	14700528	R	II		IGR	opensea	IGR-opensea		rs4327484;rs562365597	15;11
cg03290827	0.0405165796115489	0.709408593195121	3.56948839315363	0.000488080663223579	0.0789131969645882	-2.18712747338653	0.714508582237134	0.673992002625585	-0.0405165796115489	17	75180760	F	II	SEC14L1	Body	opensea	Body-opensea		rs549455739	6
cg25144657	0.00672660717564344	0.967965547010045	3.56946369595845	0.000488122867822195	0.0789131969645882	-2.18720890715179	0.968812252808378	0.962085645632734	-0.00672660717564355	2	12684285	R	II	LOC100506457	Body	opensea	Body-opensea		rs75906846;rs552043965	39;30
cg24984560	0.011818609974573	0.867407457149869	3.56932084354989	0.000488367053253766	0.0789159889604135	-2.18767992344588	0.868895114349465	0.857076504374892	-0.011818609974573	17	48544739	F	II	CHAD	Body	shore	Body-shore	chr17:48545570-48546900	rs186224686	0
cg03495202	0.0174717449797299	0.864206456921411	3.5692831781522	0.000488431455952061	0.0789159889604135	-2.18780411204956	0.86640569754823	0.848933952568499	-0.0174717449797303	14	88457365	R	II	GALC	Body	shore	Body-shore	chr14:88459118-88459689
cg25581011	-0.0130048860233351	0.0244760574335187	-3.56921810215365	0.00048854274590336	0.0789159889604135	-2.18801867503533	0.0228390787732388	0.0358439647965739	0.0130048860233351	20	35548274	F	II	SAMHD1	Body	opensea	Body-opensea		rs139612591	47
cg06574809	0.0173512272265204	0.731614653796181	3.56919637745785	0.000488579903789464	0.0789159889604135	-2.18809030310613	0.733798724356163	0.716447497129643	-0.0173512272265202	17	80351150	R	I	C17orf101	3'UTR	shore	3'UTR-shore	chr17:80350190-80350408	rs7208956;rs543794681;rs562076875;rs531844153	48;33;4;1
cg23927124	-0.011045399994603	0.913253428836662	-3.5690797467813	0.00048877943425199	0.0789304562218399	-2.18847483760661	0.911863098767412	0.922908498762015	0.0110453999946027	17	62006357	R	II	CD79B	3'UTR	opensea	3'UTR-opensea		rs545482972;rs182359327	38;1
cg23373558	-0.00549903786976047	0.970210897965385	-3.56882183765288	0.000489220935003816	0.0789839827138415	-2.18932513370499	0.96951871138038	0.97501774925014	0.00549903786976014	1	224437996	F	II	NVL	Body	opensea	Body-opensea		rs79108716	40
cg05189742	0.0149978525181339	0.915638201191635	3.56873779659309	0.000489364881532521	0.0789894562545634	-2.18960219611357	0.917526042767344	0.90252819024921	-0.014997852518134	1	84874069	F	II	DNASE2B	1stExon	opensea	1stExon-opensea		rs564558511;rs183031823;rs187661721	0;11;45
cg00149095	0.0110243593178735	0.904430244024431	3.56863248974255	0.000489545308701337	0.0790008144302653	-2.1899493588323	0.90581792561689	0.894793566299017	-0.0110243593178736	19	38937201	R	II	RYR1	ExonBnd	opensea	ExonBnd-opensea
cg07795968	0.0343927834506144	0.41897813921301	3.56844899798028	0.000489859843537197	0.0790338043809845	-2.19055425153018	0.423307300766235	0.38891451731562	-0.0343927834506146	20	42817380	R	II	JPH2	TSS1500	opensea	TSS1500-opensea		rs141922254	11
cg19304913	0.0429619583397645	0.406530224864244	3.56831979280384	0.000490081436552637	0.079039982226711	-2.19098016932092	0.411938023816103	0.368976065476338	-0.0429619583397647	6	128222882	R	II	THEMIS	TSS1500	opensea	TSS1500-opensea
cg20644816	0.00528080566420586	0.926473507084529	3.56828043495708	0.00049014895589685	0.079039982226711	-2.19110990774709	0.927138223881422	0.921857418217215	-0.00528080566420652	14	92227097	R	II		IGR	opensea	IGR-opensea
cg11879371	0.039021754383145	0.682343590575855	3.56818976090605	0.000490304542801068	0.079039982226711	-2.19140879934063	0.687255419798908	0.648233665415763	-0.0390217543831451	10	65404292	R	II		IGR	opensea	IGR-opensea		rs565914129;rs534464889	20;2
cg17951990	0.0288067937587864	0.751423015316421	3.56816992147741	0.000490338591328426	0.079039982226711	-2.1914741957978	0.755049045300044	0.726242251541258	-0.0288067937587867	12	50435516	F	II		IGR	opensea	IGR-opensea		rs575328506;rs184394616	12;17
cg04262538	0.0365991641810544	0.806498231005507	3.56805148546139	0.000490541898173258	0.0790550010122956	-2.19186458861421	0.811105118804521	0.774505954623466	-0.0365991641810549	19	51401351	F	II		IGR	opensea	IGR-opensea		rs573829442;rs10409668	41;50
cg22285295	0.032248694905847	0.739557416544616	3.56775577911195	0.000491049853456044	0.0791190987229514	-2.19283925864394	0.743616692826471	0.711367997920624	-0.0322486949058471	5	155752859	R	II	SGCD	TSS1500	opensea	TSS1500-opensea
cg07439679	0.008678719689315	0.960699065506204	3.56764037911098	0.000491248218457378	0.0791332969498891	-2.19321960727917	0.961791491760803	0.953112772071487	-0.00867871968931599	10	70137262	R	II	RUFY2	3'UTR	opensea	3'UTR-opensea		rs138955819;rs538353285	6;1
cg25235848	-0.00678184892734701	0.963082380890234	-3.56744797768317	0.000491579111746003	0.0791688324907518	-2.19385372323585	0.962228721584694	0.969010570512041	0.00678184892734701	8	133786823	F	II	PHF20L1	TSS1500	shore	TSS1500-shore	chr8:133787441-133787891	rs566985207	22
cg08164747	0.00767815970218055	0.960241967976863	3.56718866720771	0.000492025407963724	0.079201656364139	-2.19470831257607	0.961208449617697	0.953530289915516	-0.00767815970218078	5	10524725	F	II		IGR	opensea	IGR-opensea		rs141236790	40
cg02917205	-0.00299619515795471	0.0261479308963692	-3.56698213689235	0.000492381137985961	0.079201656364139	-2.19538892130674	0.0257707874499134	0.0287669826078681	0.0029961951579547	13	76111867	R	II	COMMD6	5'UTR	island	5'UTR-island	chr13:76111673-76112044	rs202041987;rs114316494	49;17
cg02116953	-0.0147826380859452	0.0546510166811093	-3.56690057608557	0.000492521685930923	0.079201656364139	-2.1956576911645	0.0527902650339274	0.0675729031198725	0.0147826380859452	20	20346166	F	II		IGR	island	IGR-island	chr20:20344400-20350605	rs6046818;rs575526877	12;25
cg06386249	-0.0646411643864199	0.593616080953566	-3.5668670555826	0.000492579460393208	0.079201656364139	-2.19576815082874	0.58547943089094	0.650120595277359	0.0646411643864198	12	6601867	F	II	MRPL51	Body	shore	Body-shore	chr12:6602919-6603306	rs545506655;rs375043795	9;43
cg07456135	0.0141199084153354	0.911276498785084	3.5668397592764	0.000492626511821563	0.079201656364139	-2.19585809933981	0.913053829914288	0.898933921498952	-0.0141199084153358	8	142662408	F	II		IGR	opensea	IGR-opensea		rs148068578;rs532819133	0;13
cg07667591	0.00930726482909938	0.9267614611568	3.56679317838228	0.000492706814429122	0.079201656364139	-2.1960115943135	0.927933004981442	0.918625740152343	-0.00930726482909972	17	1944208	R	II	OVCA2	TSS1500	shore	TSS1500-shore	chr17:1944947-1945621	rs568270148;rs571518572;rs537072464	48;20;18
cg23552779	-0.0039225385382487	0.0187442569107197	-3.5667736106797	0.000492740551628481	0.079201656364139	-2.19607607398416	0.01825051080101	0.0221730493392587	0.00392253853824869	3	50336827	F	I	HYAL3	5'UTR	island	5'UTR-island	chr3:50336331-50336879	rs587640941	0
cg01150458	0.00591498725939765	0.939521632886417	3.56671516021417	0.000492841340602431	0.079201656364139	-2.19626867872647	0.940266176737251	0.934351189477853	-0.00591498725939799	21	34070599	R	II	SYNJ1	Body	opensea	Body-opensea		rs540509473	47
cg06951739	0.00834597272119664	0.950146899563105	3.56669894335914	0.000492869307554869	0.079201656364139	-2.1963221156979	0.951197441583955	0.942851468862758	-0.00834597272119719	5	168527843	F	II	SLIT3	Body	opensea	Body-opensea		rs148851172	35
cg18087256	0.00960330521866526	0.913368501907626	3.5666890802103	0.000492886317886053	0.079201656364139	-2.19635461615446	0.914577309557528	0.904974004338863	-0.00960330521866559	13	45495954	R	II		IGR	opensea	IGR-opensea		rs527546574;rs549306946	23;2
cg06565854	0.00423324119670776	0.972087094091817	3.56648672943439	0.000493235421224573	0.0792254659684464	-2.19702137371471	0.972619949627067	0.96838670843036	-0.00423324119670776	3	38443472	F	II	XYLB	Body	opensea	Body-opensea
cg23242341	0.0148828427817554	0.872454227986462	3.56647524904079	0.000493255234623833	0.0792254659684464	-2.19705920133057	0.874327592812138	0.859444750030382	-0.0148828427817557	11	66113666	R	II	BRMS1	TSS1500	shore	TSS1500-shore	chr11:66113970-66114258	rs143223962	46
cg17213074	0.0334178487090903	0.88155223640953	3.56578655797494	0.000494445182696324	0.0793988259819735	-2.19932823533138	0.88575867890438	0.85234083019529	-0.03341784870909	8	101585638	R	II	SNX31	3'UTR	opensea	3'UTR-opensea		rs149169175	1
cg13383335	0.0205887677642077	0.626328925486628	3.56555724637635	0.000494841996391428	0.0794186169252835	-2.20008366814489	0.628920518631773	0.608331750867566	-0.0205887677642078	11	35704643	R	II	TRIM44	Body	opensea	Body-opensea
cg07836257	0.00381050696239034	0.0233501619939008	3.5655072942886	0.00049492847608874	0.0794186169252835	-2.20024822245039	0.023829806226929	0.0200192992645386	-0.00381050696239033	1	60280342	F	II	HOOK1	TSS200	shore	TSS200-shore	chr1:60280624-60281048	rs138221355	43
cg25105080	0.0141198201855053	0.737445738809332	3.56548645219424	0.000494964563235587	0.0794186169252835	-2.20031688079986	0.739223058832682	0.725103238647177	-0.0141198201855057	1	168583606	R	II		IGR	opensea	IGR-opensea
cg04795387	0.0254220609991762	0.471303782977523	3.56542811148963	0.000495065590719407	0.0794186169252835	-2.20050906586699	0.474503762683713	0.449081701684536	-0.0254220609991763	12	132659395	F	II		IGR	shelf	IGR-shelf	chr12:132663322-132663748
cg16276070	-0.00310001774613521	0.0201832742489239	-3.56539575131971	0.000495121636584904	0.0794186169252835	-2.20061566511599	0.0197930622249348	0.02289307997107	0.00310001774613521	19	58070951	R	II		IGR	island	IGR-island	chr19:58070553-58071273	rs575836365	47
cg03254354	0.00568727949035341	0.970154370967463	3.56532235684257	0.000495248773556746	0.0794212622115801	-2.20085743452455	0.970870252301913	0.96518297281156	-0.00568727949035353	16	47618685	F	II	PHKB	Body	opensea	Body-opensea		rs564547705;rs111711899;rs543617889	0;3;44
cg17623772	0.0193576004567667	0.683021958246578	3.56480155567462	0.000496151811009659	0.0795483068891519	-2.20257289082971	0.685458579283094	0.666100978826327	-0.0193576004567672	14	90188107	R	II		IGR	opensea	IGR-opensea
cg21426847	-0.0241132351402336	0.866592586127683	-3.56467194382898	0.000496376791027348	0.0795666057613735	-2.20299978407558	0.863557353732409	0.887670588872641	0.0241132351402328	21	38834244	F	II	DYRK1A	Body	opensea	Body-opensea		rs144665222;rs2835758	1;24
cg18919684	0.0407989303671411	0.540001095997707	3.56445736637134	0.000496749465517526	0.0795777002469249	-2.20370649394192	0.545136625694271	0.50433769532713	-0.0407989303671411	15	75287548	F	II	SCAMP5	TSS1500	shore	TSS1500-shore	chr15:75287694-75288699	rs117244440	10
cg26655077	0.0222050263137332	0.633101878032083	3.56444629455809	0.000496768702005754	0.0795777002469249	-2.2037429579428	0.635896916309336	0.613691889995603	-0.0222050263137329	17	21227099	R	II		IGR	opensea	IGR-opensea		rs201423273;rs1625469	24;23
cg14186124	-0.00248262879751423	0.0128659789900062	-3.56438676937072	0.000496872134817299	0.0795777002469249	-2.20393899706152	0.0125534802602492	0.0150361090577634	0.00248262879751423	1	16481660	F	II	EPHA2	Body	island	Body-island	chr1:16481484-16482782	rs527646475	45
cg23250288	-0.0038350261086119	0.00929432700172557	-3.56437680144409	0.000496889457379099	0.0795777002469249	-2.20397182497374	0.0088115964425996	0.0126466225512115	0.0038350261086119	1	94883546	R	I	ABCD3	TSS1500	island	TSS1500-island	chr1:94883525-94884402	rs575662657;rs564206402;rs193169943	42;38;11
cg01239268	-0.0036925343177735	0.974772031001699	-3.56430126647932	0.000497020742800823	0.0795809701499957	-2.20422058586642	0.97430723647219	0.977999770789962	0.00369253431777294	16	89293993	R	II	ZNF778	Body	opensea	Body-opensea		rs76118699;rs185544350;rs377243270;rs571911237;rs139019928;rs190399970	46;40;27;20;2;1
cg10302550	0.0415962678978194	0.428970208714109	3.5639735903175	0.000497590647007665	0.0796341225167482	-2.2052996776475	0.434206102575373	0.392609834677554	-0.0415962678978193	20	57427821	F	I	GNAS	TSS1500	island	TSS1500-island	chr20:57427691-57427995	rs527513299	0
cg03074968	0.0404736266537418	0.884925675481403	3.56396189777176	0.000497610994406716	0.0796341225167482	-2.20533818160118	0.890020257857399	0.849546631203656	-0.0404736266537421	5	33439820	F	II	TARS	TSS1500	shore	TSS1500-shore	chr5:33440635-33441365	rs183816587;rs188402530;rs148292082	23;25;32
cg06914508	0.0281967029824132	0.939905549146126	3.56391906991842	0.000497685530245378	0.0796341225167482	-2.20547921428749	0.94345478448657	0.915258081504156	-0.0281967029824137	2	203737157	F	II	ICA1L	TSS1500	shore	TSS1500-shore	chr2:203735925-203736883	rs569085279	7
cg19870365	-0.00305891534291962	0.0168061669716735	-3.56382594020415	0.000497847645687955	0.0796423089090292	-2.20578588677479	0.0164211286767605	0.0194800440196801	0.00305891534291962	6	41041678	F	II	NFYA	5'UTR	island	5'UTR-island	chr6:41039981-41041679	rs150446273;rs567395684	0;19
cg18587364	-0.0299060048421654	0.0581898117567415	-3.56366629203594	0.000498125668812252	0.0796603442608115	-2.20631158632665	0.0544254195388466	0.0843314243810119	0.0299060048421654	19	9785779	R	II	ZNF562	TSS200	island	TSS200-island	chr19:9785480-9785806	rs184191194;rs571715418	47;7
cg05865029	-0.00914806882441388	0.961655041565951	-3.56363375886766	0.000498182342416805	0.0796603442608115	-2.20641871117871	0.960503536399241	0.969651605223655	0.00914806882441377	14	29850557	F	II		IGR	opensea	IGR-opensea		rs574833124	10
cg09167956	0.00907548770894773	0.912226808572706	3.56354535093584	0.000498336381965225	0.0796672282794295	-2.20670981569591	0.913369177654952	0.904293689946004	-0.00907548770894795	16	13427819	R	II		IGR	opensea	IGR-opensea		rs545636320;rs113795724;rs16961713	47;20;12
cg06934218	-0.00560654915039881	0.0311679454036294	-3.56319847366448	0.000498941204954082	0.079701618792971	-2.20785193475489	0.0304622259301526	0.0360687750805514	0.00560654915039879	17	36956103	F	II	PIP4K2B	1stExon	island	1stExon-island	chr17:36955256-36956380	rs553297651	34
cg14320236	0.00989484892906467	0.909308946307414	3.56307357310493	0.000499159153672864	0.079701618792971	-2.2082631563167	0.910554451767016	0.900659602837951	-0.00989484892906489	1	55458086	R	II		IGR	opensea	IGR-opensea		rs557789015;rs551731972;rs566416338	46;31;10
cg05206840	-0.0315959196975375	0.0692787033187234	-3.56303541588941	0.000499225755057146	0.079701618792971	-2.20838878241155	0.0653015945456068	0.0968975142431443	0.0315959196975374	5	38695848	F	II		IGR	opensea	IGR-opensea
cg27555092	0.0197033990713611	0.848734778000721	3.56303100448567	0.000499233455466985	0.079701618792971	-2.20840330613005	0.851214926135577	0.831511527064216	-0.0197033990713616	18	56296354	R	II	ALPK2	TSS200	opensea	TSS200-opensea		rs574493204	2
cg19771465	-0.0136738552049698	0.0749267780090081	-3.56301051814371	0.000499269217258037	0.079701618792971	-2.20847075336718	0.0732055934377531	0.0868794486427229	0.0136738552049698	2	237145587	R	II	ASB18	Body	shore	Body-shore	chr2:237145613-237146576	rs568858206	47
cg11685898	0.00645678644667125	0.929903774825095	3.56295833439426	0.000499360322236435	0.079701618792971	-2.20864255659674	0.930716517175026	0.924259730728354	-0.00645678644667136	10	64160521	R	II	ZNF365	3'UTR	opensea	3'UTR-opensea		rs577860424;rs545218416	41;2
cg00498653	-0.00367333198571448	0.0172447723986802	-3.5629190668055	0.000499428887868335	0.079701618792971	-2.20877183489199	0.016782394945933	0.0204557269316474	0.00367333198571447	3	156806902	R	II		IGR	island	IGR-island	chr3:156806688-156807069
cg15140703	-0.018205264969795	0.0786756555173463	-3.56291282355967	0.000499439790095825	0.079701618792971	-2.2087923890409	0.0763840837029665	0.0945893486727615	0.018205264969795	7	99775532	R	I	STAG3	TSS200	island	TSS200-island	chr7:99774733-99775583
cg22887845	0.00573611036995858	0.96131506490979	3.56271906262669	0.000499778255354784	0.0797209544632599	-2.20943027800248	0.962037092788526	0.956300982418567	-0.00573611036995891	6	41544539	F	II	FOXP4	Body	opensea	Body-opensea
cg08362632	-0.00386396310688798	0.0149843868392209	-3.56271630135194	0.00049978308036315	0.0797209544632599	-2.20943936830788	0.0144980138607315	0.0183619769676195	0.00386396310688798	2	234823965	F	II		IGR	opensea	IGR-opensea		rs569646546;rs535476721;rs555168322;rs150733660	3;7;19;42
cg21046358	-0.0554189244052316	0.220613755135126	-3.56254057561991	0.000500090231048708	0.0797392287273646	-2.21001785732459	0.213637946468733	0.269056870873965	0.0554189244052316	5	41708556	R	II		IGR	opensea	IGR-opensea		rs531825812;rs540720465	49;1
cg19204946	-0.0396763303122796	0.747498153585354	-3.56252365194161	0.000500119821302027	0.0797392287273646	-2.21007356880492	0.742503930189403	0.782180260501682	0.0396763303122796	1	207143870	F	II	FCAMR	5'UTR	opensea	5'UTR-opensea		rs113829322;rs56198560;rs192185345	1;11;23
cg05154856	0.0340089305680182	0.847707616649557	3.56239519022858	0.000500344484338264	0.079757333079726	-2.21049644791877	0.85198846105672	0.817979530488701	-0.034008930568019	1	54205843	R	II		IGR	shore	IGR-shore	chr1:54203402-54205310	rs545019437	22
cg15031983	-0.00438326818594023	0.00760855761680156	-3.56222534482779	0.000500641668098568	0.0797726861075465	-2.2110555371302	0.00705681756542446	0.0114400857513647	0.00438326818594023	6	28510376	R	II		IGR	opensea	IGR-opensea
cg12998434	0.00784384336668642	0.936225454626765	3.56221311753878	0.00050066306898091	0.0797726861075465	-2.2110957854928	0.93721279155404	0.929368948187353	-0.00784384336668686	12	109160325	F	II		IGR	shelf	IGR-shelf	chr12:109162408-109162722	rs569908896;rs744043	35;48
cg11468717	0.0290844010536058	0.805245190682422	3.56214655259932	0.000500779589764819	0.0797735440597397	-2.21131489416346	0.808906164241617	0.779821763188011	-0.0290844010536061	2	70659305	R	II		IGR	opensea	IGR-opensea		rs62149631;rs148100377	45;22
cg16531386	0.0349173397986661	0.88883735729562	3.56187688538199	0.000501251899065293	0.0798036552181432	-2.21220250998606	0.893232546920626	0.85831520712196	-0.0349173397986665	5	167192644	F	II	ODZ2	Body	opensea	Body-opensea		rs555614086	23
cg07196133	0.00621017608083119	0.962735358748038	3.56186844224509	0.000501266693591477	0.0798036552181432	-2.21223029985728	0.963517059233737	0.957306883152906	-0.00621017608083096	3	188439649	R	II	LPP	Body	opensea	Body-opensea		rs571773476	41
cg08137888	-0.0291886314673219	0.283739238164682	-3.56182077140868	0.000501350232756934	0.0798036552181432	-2.21238720335091	0.280065144693271	0.309253776160593	0.0291886314673219	20	825798	R	II	FAM110A	Body	island	Body-island	chr20:825267-826276	rs148342701	39
cg04055703	-0.00293308749759729	0.0304287288057098	-3.56177312478711	0.000501433742594639	0.0798036552181432	-2.21254402538914	0.0300595289808375	0.0329926164784348	0.0029330874975973	5	39074730	F	II	RICTOR	TSS1500	island	TSS1500-island	chr5:39073881-39075236	rs550783893;rs569093976	14;37
cg02590401	-0.00463643488287373	0.0197172109746439	-3.56172134947786	0.000501524503606916	0.0798036552181432	-2.21271443442315	0.0191336037865899	0.0237700386694636	0.00463643488287373	19	48984071	R	II	CYTH2	3'UTR	island	3'UTR-island	chr19:48983562-48984175	rs73050916	13
cg00171436	-0.00975786017462427	0.147013593263302	-3.56137306987367	0.000502135432668045	0.0798753558126183	-2.21386067969425	0.145785331143419	0.155543191318043	0.00975786017462418	12	122985592	R	I	ZCCHC8	TSS200	island	TSS200-island	chr12:122984995-122985644	rs539968461	1
cg03475776	0.0845287527858357	0.544980649818755	3.56117827984839	0.000502477426115236	0.0798753558126183	-2.21450172472208	0.555620632686903	0.471091879901067	-0.0845287527858358	2	240114298	F	II	HDAC4	Body	shore	Body-shore	chr2:240112234-240112435	rs571906571;rs535993649;rs3791566;rs79507509	15;16;18;50
cg22509816	-0.00742826093633653	0.935854020808094	-3.56111181367291	0.000502594171189953	0.0798753558126183	-2.21472045514293	0.934918994955967	0.942347255892304	0.00742826093633664	2	143732362	R	II	KYNU	Body	opensea	Body-opensea		rs536971384	1
cg23067272	0.0433624964561237	0.92024003007822	3.56107184997983	0.000502664378057089	0.0798753558126183	-2.2148519681433	0.925698246415355	0.882335749959231	-0.0433624964561238	11	111252327	R	II		IGR	opensea	IGR-opensea		rs185270117;rs190425871;rs569450170;rs117147124	14;7;5;1
cg25936876	-0.00896633100989519	0.941991792584901	-3.56104219944361	0.000502716473088846	0.0798753558126183	-2.21494954168577	0.940863163506733	0.949829494516627	0.00896633100989463	8	6484687	R	II	MCPH1	Body	opensea	Body-opensea		rs76176539;rs532094000;rs551890968;rs569145782;rs531655048	30;24;4;3;2
cg07915722	-0.0110449557956483	0.956491432293397	-3.56076031056387	0.00050321199683286	0.0798753558126183	-2.21587714347009	0.955101158137301	0.966146113932949	0.0110449557956479	1	191120020	R	II		IGR	opensea	IGR-opensea		rs7535858	45
cg12096363	0.0184946804454273	0.904243841809344	3.5607042000161	0.000503310686727774	0.0798753558126183	-2.21606177713935	0.906571843543733	0.888077163098306	-0.0184946804454271	12	45471054	R	II		IGR	opensea	IGR-opensea		rs532750769	1
cg13521620	0.0205726891105813	0.762369902479592	3.5606661743128	0.000503377578505489	0.0798753558126183	-2.21618690062834	0.764959471738267	0.744386782627686	-0.0205726891105813	17	57410687	R	II	YPEL2	5'UTR	shore	5'UTR-shore	chr17:57408787-57410145	rs716317;rs533266352	48;39
cg26945226	0.0288675860527924	0.859064711159	3.56063719151418	0.000503428568352699	0.0798753558126183	-2.21628226770979	0.862698393319492	0.833830807266699	-0.0288675860527928	4	174931462	F	II		IGR	opensea	IGR-opensea		rs138242232;rs530788764;rs73864909;rs569576115;rs28683010	1;6;28;29;47
cg12940001	0.0318151286880776	0.546233915961757	3.56054714007493	0.000503587028171642	0.0798753558126183	-2.21657857528823	0.550238617474942	0.518423488786864	-0.0318151286880775	10	97802795	F	II	CCNJ	TSS1500	shore	TSS1500-shore	chr10:97802871-97804262	rs74719004;rs181379024	0;23
cg11900016	0.0506386722320563	0.644816159877015	3.56053613080772	0.000503606403950154	0.0798753558126183	-2.21661480003502	0.651190258479652	0.600551586247595	-0.0506386722320568	6	43654836	R	II	MRPS18A	Body	shore	Body-shore	chr6:43655271-43655618	rs532967050;rs546352164	42;2
cg17268070	-0.0064968925592902	0.974397579253598	-3.56049068208862	0.000503686398935123	0.0798753558126183	-2.21676434290587	0.9735797885818	0.980076681141089	0.00649689255928987	5	1672018	R	II		IGR	shelf	IGR-shelf	chr5:1667187-1668081	rs141069533	2
cg00253171	-0.0111315924233305	0.956783004417	-3.56043648839511	0.000503781801730981	0.0798753558126183	-2.21694265784678	0.955381824951127	0.966513417374457	0.0111315924233304	16	78291326	R	II	WWOX	Body	opensea	Body-opensea		rs182166127	1
cg11628858	-0.0176518717981524	0.914506143814474	-3.56031671551223	0.000503992710787625	0.0798753558126183	-2.21733674167341	0.91228422988184	0.929936101679992	0.0176518717981523	16	69603307	R	II	NFAT5	5'UTR	shelf	5'UTR-shelf	chr16:69599437-69600736	rs189023150;rs180910132	45;36
cg23738585	0.00522465945319783	0.95617740470494	3.56031004484032	0.000504004459673923	0.0798753558126183	-2.21735868958689	0.956835054146601	0.951610394693403	-0.00522465945319839	17	9935595	R	II	GAS7	Body	opensea	Body-opensea		rs562159691;rs529274949;rs147439872;rs569870259	50;49;8;2
cg18327617	0.00526231630211227	0.974227686606089	3.56027790225038	0.00050406107522452	0.0798753558126183	-2.21746444498538	0.97489007607069	0.969627759768578	-0.00526231630211282	18	60024186	R	II	TNFRSF11A	Body	opensea	Body-opensea		rs190631156;rs151126522	13;1
cg25751345	0.00685684299495215	0.971451729035249	3.56020459513553	0.000504190219863134	0.0798753558126183	-2.2177056367228	0.972314828153494	0.965457985158542	-0.00685684299495259	2	105887749	F	II	TGFBRAP1	Body	shore	Body-shore	chr2:105885895-105886128	rs541552472;rs563445665	0;43
cg09561125	-0.0396084471072229	0.331982414502585	-3.56015178072197	0.000504283281969532	0.0798753558126183	-2.21787940173144	0.326996735845732	0.366605182952955	0.0396084471072228	7	108097477	F	II	NRCAM	TSS1500	shore	TSS1500-shore	chr7:108095401-108097206	rs3763463	14
cg04623458	0.00652262614898691	0.935854705059734	3.56014465796034	0.000504295833933216	0.0798753558126183	-2.21790283620581	0.936675734924641	0.930153108775654	-0.00652262614898702	16	871165	F	II		IGR	shelf	IGR-shelf	chr16:873398-873614	rs557010489;rs575197949	0;33
cg15092168	-0.0171407754943889	0.0616118798742311	-3.5601081643243	0.000504360148830577	0.0798753558126183	-2.21802290266903	0.0594542997420703	0.0765950752364592	0.0171407754943888	5	63257873	F	II	HTR1A	TSS1500	island	TSS1500-island	chr5:63256548-63257886
cg22332971	-0.00562553474453786	0.974541835917929	-3.56008359202015	0.000504403458411438	0.0798753558126183	-2.21810374658614	0.973833726649386	0.979459261393924	0.00562553474453764	5	102294301	F	II	PAM	Body	opensea	Body-opensea
cg03245423	-0.0201398940525566	0.927342332931678	-3.56001490153538	0.000504524546479732	0.0798753558126183	-2.21832973870239	0.924807241372615	0.944947135425171	0.0201398940525563	2	112989626	R	II	ZC3H8	Body	opensea	Body-opensea		rs114659249;rs559734901	6;2
cg15110679	0.00665912702212801	0.95245681906918	3.55996764564615	0.000504607865392487	0.0798753558126183	-2.21848520875017	0.953295030862175	0.946635903840047	-0.00665912702212812	16	24522851	R	II		IGR	opensea	IGR-opensea		rs62028851;rs551641966;rs72783865;rs189820770;rs8047875;rs567647761;rs181918139	39;37;36;18;10;5;2
cg14076806	0.0271017548003953	0.684435130086353	3.55994614589294	0.000504645776832299	0.0798753558126183	-2.21855594153528	0.687846539781508	0.660744784981113	-0.0271017548003956	3	10877458	R	II	SLC6A11	Body	opensea	Body-opensea		rs13070185;rs7653062;rs183424763	11;10;1
cg00119186	0.00669552236675852	0.94435752750462	3.55975617765051	0.000504980872628882	0.0799107738917575	-2.21918090912986	0.945200320529806	0.938504798163047	-0.00669552236675863	1	158670124	R	II	OR6K2	1stExon	opensea	1stExon-opensea		rs371952569;rs374289998;rs558029562	51;42;29
cg14298183	0.00627225086962258	0.939624896998594	3.55957708480004	0.000505296976659165	0.0799431716654063	-2.21977007273625	0.940414411094071	0.934142160224448	-0.00627225086962302	7	5593215	F	II		IGR	shore	IGR-shore	chr7:5594653-5596540	rs375504295	5
cg09326204	0.030407335085967	0.441874779343529	3.55950936173245	0.000505416558386299	0.0799444701652016	-2.21999285555277	0.445702276067636	0.415294940981669	-0.030407335085967	3	121953249	R	II	CASR	5'UTR	shelf	5'UTR-shelf	chr3:121949108-121949325	rs554206938;rs185161312;rs559323146	29;23;2
cg14108145	0.00732357203712597	0.93891692875643	3.55935995228717	0.000505680471794806	0.0799667422872267	-2.22048434255999	0.93983877698488	0.932515204947754	-0.0073235720371263	16	2503081	F	II	CCNF	Body	opensea	Body-opensea		rs532234831	18
cg00618183	0.0322139484150192	0.798363175800661	3.55930352608256	0.000505780175514084	0.0799667422872267	-2.2206699538218	0.802418078398355	0.770204129983336	-0.0322139484150195	17	75143600	R	II	SEC14L1	Body	opensea	Body-opensea		rs185651235	49
cg10342099	-0.00557874797742597	0.945286699129614	-3.55914489130347	0.000506060578505802	0.0799934559021063	-2.22119176204203	0.944584479104483	0.950163227081909	0.00557874797742564	10	134163792	F	II	LRRC27	Body	shore	Body-shore	chr10:134165143-134166313
cg02323744	0.0356737494578412	0.665669719836173	3.55907809939256	0.000506178683759087	0.079994508851227	-2.22141145941914	0.670160121865832	0.63448637240799	-0.0356737494578414	16	84404521	R	II	ATP2C2	Body	shelf	Body-shelf	chr16:84401957-84402497	rs147316379;rs561229145;rs529939938	46;43;42
cg13200704	0.0161546986480758	0.757579573000296	3.55894056717882	0.000506421957824136	0.0800153381743704	-2.22186383068194	0.759613031571382	0.743458332923306	-0.0161546986480759	17	38187434	F	II	MED24	Body	opensea	Body-opensea
cg11309279	0.00676687862029557	0.923823381836526	3.55877841097872	0.000506708929555716	0.0800430610992722	-2.22239717642981	0.924675156767753	0.917908278147457	-0.0067668786202959	11	57071131	F	II	TNKS1BP1	Body	opensea	Body-opensea		rs76544952;rs12799582	17;37
cg21159370	-0.0151847642796895	0.0596038315218542	-3.55865182532007	0.000506933057708888	0.0800443787300762	-2.22281351346515	0.0576924625915436	0.0728772268712331	0.0151847642796895	7	88389282	F	II	ZNF804B	1stExon	island	1stExon-island	chr7:88388488-88389283	rs199660268;rs532242107;rs148901801	5;36;39
cg17559847	0.0250783389221625	0.85120022263084	3.55864773710026	0.000506940297724891	0.0800443787300762	-2.22282695931036	0.854356936621042	0.82927859769888	-0.0250783389221627	1	246957831	R	II		IGR	opensea	IGR-opensea		rs557570606;rs114564919	49;48
cg06218770	0.0135521172235633	0.758489414786245	3.5584994775688	0.000507202923160474	0.0800682336143806	-2.22331456494508	0.760195275695505	0.746643158471941	-0.0135521172235638	1	21972270	F	II	RAP1GAP	Body	opensea	Body-opensea		rs535069283;rs185045986	1;28
cg00024870	0.0117648670636327	0.846833283258338	3.55833415313561	0.00050749592833691	0.0800824698140375	-2.22385827470171	0.848314175615998	0.836549308552365	-0.0117648670636331	2	43039928	R	II		IGR	shore	IGR-shore	chr2:43037867-43038564	rs13002147;rs544304627	12;7
cg00516881	0.00938562899558282	0.929349760116334	3.55832269735536	0.00050751623736982	0.0800824698140375	-2.22389594904869	0.930531167961932	0.921145538966349	-0.00938562899558304	19	4493907	F	II	HDGF2	Body	island	Body-island	chr19:4493567-4494183	rs570501306;rs142516056	8;26
cg20744528	0.0189573892585124	0.883509514079034	3.55805245490816	0.0005079955506234	0.0801404848873575	-2.22478465940665	0.885895758880805	0.866938369622293	-0.0189573892585122	5	141070887	R	II		IGR	shore	IGR-shore	chr5:141071624-141071967
cg07499197	-0.0270783279317314	0.251441482053962	-3.55785894409471	0.000508339031426926	0.0801754000325935	-2.22542099796121	0.248033021195422	0.275111349127154	0.0270783279317313	19	47921090	R	II	MEIS3	Body	shore	Body-shore	chr19:47922251-47922777	rs188444760	26
cg16108887	0.0178443131671876	0.89646274729069	3.55774311116034	0.000508544739014341	0.0801754000325935	-2.22580188768981	0.898708884612434	0.880864571445247	-0.0178443131671875	7	25608305	F	II		IGR	opensea	IGR-opensea
cg16540981	-0.0214710693515465	0.0496649101624568	-3.55773904628386	0.000508551959248256	0.0801754000325935	-2.22581525390453	0.0469622580762482	0.0684333274277947	0.0214710693515465	1	112016558	R	II	C1orf162	1stExon	opensea	1stExon-opensea		rs141327813	46
cg21286626	-0.00277733393215518	0.0220854926076564	-3.55726539818644	0.000509393937853178	0.0802531038690818	-2.22737262633446	0.0217358981266858	0.024513232058841	0.00277733393215517	6	33290780	R	I	DAXX	1stExon	island	1stExon-island	chr6:33290370-33291087	rs369781386;rs537773044;rs549998612;rs571360381	44;42;30;15
cg14229247	-0.00252275664359675	0.00627682951867685	-3.55719483170208	0.000509519492413912	0.0802531038690818	-2.22760463669149	0.00595927973137097	0.00848203637496772	0.00252275664359675	9	100745139	R	I	ANP32B	TSS1500	island	TSS1500-island	chr9:100744982-100747768	rs564831207	7
cg10743127	0.00387362939809341	0.0446109408421604	3.55718284264693	0.000509540826691671	0.0802531038690818	-2.22764405424198	0.0450985305566057	0.0412249011585123	-0.00387362939809342	6	150260135	R	II		IGR	island	IGR-island	chr6:150259571-150260271
cg17252605	-0.00468084191027926	0.0310757085412013	-3.55715205013431	0.000509595625192553	0.0802531038690818	-2.22774529318857	0.0304865116573899	0.0351673535676691	0.00468084191027925	4	143767670	F	II	INPP4B	TSS200	island	TSS200-island	chr4:143766940-143768413
cg21599693	0.0288396940699904	0.892638785176369	3.55711708190596	0.000509657861548643	0.0802531038690818	-2.22786026007247	0.896268956457906	0.867429262387916	-0.0288396940699905	10	90467260	R	II		IGR	opensea	IGR-opensea		rs531133131	33
cg02287335	0.00415253175356389	0.967164436120432	3.55708461093225	0.000509715659709033	0.0802531038690818	-2.22796701575416	0.967687132425077	0.963534600671513	-0.004152531753564	2	122482201	R	II	NIFK-AS1	Body	opensea	Body-opensea		rs146004609;rs541661703	46;38
cg14515366	0.0204122833678843	0.862655111862469	3.55687692941411	0.000510085477768698	0.0802937184084147	-2.22864979650573	0.865224490188497	0.844812206820612	-0.0204122833678846	13	79820894	F	II		IGR	opensea	IGR-opensea		rs558058409;rs12428306;rs534421585	28;33;38
cg13570656	-0.0624835786519042	0.438085903878536	-3.55678228711978	0.000510254090933327	0.0803026499609608	-2.2289609346353	0.430220838034241	0.492704416686145	0.0624835786519039	15	75019196	F	I	CYP1A1	TSS1500	island	TSS1500-island	chr15:75018186-75019336	rs374583096	2
cg25341433	-0.0110853526363021	0.958187614838346	-3.55667456481616	0.000510446071117342	0.080308220072916	-2.22931506508528	0.956792255765245	0.967877608401547	0.0110853526363018	2	145606431	F	II	TEX41	Body	opensea	Body-opensea
cg04610242	0.0403795853643963	0.729625070844662	3.5566368810578	0.000510513246298016	0.080308220072916	-2.22943894600512	0.734707815855565	0.694328230491169	-0.0403795853643961	3	120577795	F	II		IGR	opensea	IGR-opensea
cg04961729	0.00539344578292222	0.967627915334212	3.55654446059645	0.000510678030547305	0.0803165403871287	-2.2297427627432	0.968306810607587	0.962913364824664	-0.00539344578292233	7	24802625	F	II		IGR	opensea	IGR-opensea		rs185761538;rs551078460;rs577106282;rs115101520	10;17;18;29
cg24095120	0.0337520381561401	0.847534100612257	3.55630487760374	0.000511105436630378	0.0803529503878647	-2.23053032081755	0.851782608911631	0.818030570755491	-0.0337520381561401	5	106838352	R	I	EFNA5	Body	opensea	Body-opensea		rs183154795;rs546910027	2;1
cg06698686	0.00862544524692377	0.928935519226915	3.55628919605008	0.0005111334236152	0.0803529503878647	-2.23058186772913	0.930021239607647	0.921395794360723	-0.00862544524692388	13	49796489	R	II	MLNR	Body	shore	Body-shore	chr13:49794125-49795542	rs141878008	10
cg07871712	0.0220567982939955	0.77485520295404	3.55610982204966	0.000511453656432758	0.080385687450719	-2.23117147535082	0.777631583158879	0.755574784864883	-0.022056798293996	6	56672344	F	II	DST	Body	opensea	Body-opensea		rs557106977	1
cg20960046	0.00515500054960105	0.96625651757649	3.55588312078116	0.000511858652041422	0.080431729517367	-2.23191661349547	0.966905398764552	0.96175039821495	-0.00515500054960139	3	9842045	F	II	ARPC4	5'UTR	opensea	5'UTR-opensea		rs139355901;rs569015319;rs368579667;rs554820102	1;11;21;22
cg25334834	0.00495811847923866	0.963393450154872	3.55578959936898	0.000512025813481851	0.0804403871563301	-2.2322239948631	0.964017548984426	0.959059430505188	-0.00495811847923833	3	11609162	R	II	VGLL4	Body	shore	Body-shore	chr3:11610137-11610370	rs182682039;rs140862901;rs552091224	22;2;1
cg05376374	-0.0108943385775704	0.0332872708203569	-3.55557928790594	0.000512401914907086	0.0804684790341041	-2.23291521105052	0.0319159554749285	0.0428102940524988	0.0108943385775703	11	43602920	F	I	MIR129-2	TSS200	island	TSS200-island	chr11:43602545-43603215	rs146182049	22
cg04464433	-0.00887768791997856	0.96266190700132	-3.55551882737237	0.000512510085040556	0.0804684790341041	-2.23311391618676	0.96154443579461	0.970422123714587	0.00887768791997723	7	33055658	R	II	NT5C3A	Body	opensea	Body-opensea		rs188633213;rs151250400	42;2
cg17710634	-0.00866176112251105	0.957573728260733	-3.55550158398557	0.000512540939180725	0.0804684790341041	-2.2331705865135	0.956483436650906	0.965145197773417	0.0086617611225106	12	8004888	F	II	SLC2A14	Body	opensea	Body-opensea
cg11849894	-0.00402606981710268	0.0209941181135967	-3.55528603697249	0.000512926771966282	0.0805072412001027	-2.23387896156563	0.0204873400946607	0.0245134099117634	0.00402606981710267	9	91933232	R	II	SECISBP2	TSS200	shore	TSS200-shore	chr9:91933284-91933907	rs189702300;rs77970299;rs572756760	27;17;13
cg11527888	-0.00668295830656096	0.0113816683087056	-3.55523836084953	0.00051301214997112	0.0805072412001027	-2.23403563982064	0.010540456773614	0.017223415080175	0.00668295830656095	4	84376252	F	II	HELQ	5'UTR	shore	5'UTR-shore	chr4:84376666-84377237
cg03039008	-0.00329688946650657	0.0175067407814433	-3.5550030612671	0.000513433718608554	0.0805557864955673	-2.23480888013223	0.0170917477017432	0.0203886371682498	0.00329688946650657	3	150126185	F	II	TSC22D2	TSS1500	island	TSS1500-island	chr3:150125972-150128689
cg04557709	0.00511359454176163	0.976391417647387	3.55472698545635	0.000513928758988875	0.0806158354899944	-2.23571606447556	0.977035086890406	0.971921492348644	-0.00511359454176141	19	6683391	R	II	C3	Body	opensea	Body-opensea		rs550080811;rs374976159	49;23
cg13467765	-0.00792826708851828	0.0334192374290238	-3.5546570348407	0.000514054261048197	0.0806179044309363	-2.23594591264093	0.0324212737395599	0.0403495408280782	0.00792826708851827	2	121494873	F	I		IGR	island	IGR-island	chr2:121492857-121495234
cg16751364	-0.00330174210487452	0.0141205415276636	-3.55453544570775	0.000514272479175622	0.0806345097318178	-2.23634542891018	0.0137049376263507	0.0170066797312253	0.00330174210487452	1	160255036	R	II	PEX19	TSS200	opensea	TSS200-opensea		rs186324994;rs12086288;rs111767111	37;35;32
cg04254769	0.0252235724758439	0.926895676440708	3.55411123595666	0.00051503449922515	0.080736353689411	-2.23773920320026	0.930070671577527	0.904847099101683	-0.0252235724758444	5	141674673	F	II		IGR	opensea	IGR-opensea		rs572113623;rs112129353	26;47
cg07926098	0.0298594832470525	0.613092852358429	3.55389645699108	0.000515420718220198	0.0807792557944232	-2.23844482318767	0.616851388711205	0.586991905464152	-0.0298594832470526	21	31044189	R	II	GRIK1	Body	opensea	Body-opensea		rs561504893;rs530459752	29;27
cg02942011	0.00513157725940305	0.957334230909974	3.55381752613204	0.000515562721496689	0.0807833485418784	-2.23870412821526	0.957980163711857	0.952848586452454	-0.00513157725940327	16	3312698	F	II	LINC00921	TSS1500	shore	TSS1500-shore	chr16:3313946-3314789
cg05560886	0.00926420445125775	0.854769032276201	3.55375684424442	0.000515671918387973	0.0807833485418784	-2.23890347812788	0.855935155913423	0.846670951462165	-0.00926420445125786	1	26871583	R	II	RPS6KA1	TSS1500	opensea	TSS1500-opensea		rs527450404	2
cg09571572	-0.00322273677953085	0.0177612598588695	-3.55356138039303	0.000516023803171606	0.0808026924494192	-2.23954558943787	0.0173556006838237	0.0205783374633545	0.00322273677953084	17	78010330	R	I	CCDC40	TSS200	island	TSS200-island	chr17:78009076-78011084	rs535634710	41
cg09032423	0.0233827841066672	0.926516754056893	3.5534717462439	0.000516185243126008	0.0808026924494192	-2.23984003349043	0.929460041566823	0.906077257460155	-0.0233827841066674	16	4015231	F	II	ADCY9	3'UTR	island	3'UTR-island	chr16:4015001-4015232	rs138031058;rs143392571	0;51
cg02076804	-0.00165917709940982	0.00744707808111216	-3.55338326604114	0.000516344651365451	0.0808026924494192	-2.24013068078534	0.00723823061405358	0.0088974077134634	0.00165917709940982	7	10979997	F	II	NDUFA4	TSS200	island	TSS200-island	chr7:10979991-10980279	rs536522078	0
cg04904531	-0.0281832669380984	0.881650919926456	-3.55332457952558	0.000516450408096677	0.0808026924494192	-2.24032345590132	0.878103375836346	0.906286642774444	0.0281832669380978	1	118405119	R	II		IGR	opensea	IGR-opensea		rs73011963;rs569194273	51;21
cg21029468	-0.00265727292955268	0.0148433789822477	-3.55329710053856	0.000516499933943724	0.0808026924494192	-2.24041371873432	0.0145088970750313	0.017166170004584	0.00265727292955267	3	23987787	F	II	NR1D2	5'UTR	island	5'UTR-island	chr3:23986693-23988021	rs560470910	32
cg04049542	-0.0487961960302419	0.572606076477894	-3.55321671557545	0.000516644838818557	0.0808026924494192	-2.24067776348657	0.566463897956605	0.615260093986846	0.0487961960302418	11	66532827	F	II	C11orf80	Body	shelf	Body-shelf	chr11:66529656-66529896	rs555428802	1
cg06298336	0.0133945644123842	0.739068542103482	3.5531735623132	0.000516722644261964	0.0808026924494192	-2.24081950923358	0.740754571190355	0.727360006777971	-0.0133945644123845	3	134068710	R	II		IGR	opensea	IGR-opensea		rs112060465	29
cg02515601	-0.0672226873554908	0.293767197633764	-3.55316048540015	0.00051674622414884	0.0808026924494192	-2.24086246275404	0.285305600623982	0.352528287979472	0.0672226873554907	5	151303520	F	II	GLRA1	Body	shore	Body-shore	chr5:151304226-151304824	rs549995132;rs76587890;rs528925989;rs547483561	0;1;4;17
cg17437787	-0.00821662173514559	0.891707256579418	-3.55312593596959	0.000516808527494126	0.0808026924494192	-2.24097594606172	0.890672996500869	0.898889618236014	0.00821662173514504	8	11647470	F	I		IGR	opensea	IGR-opensea
cg15713169	0.0341831323290475	0.800747116624768	3.55290246299149	0.000517211689544969	0.0808481164536974	-2.24170995763757	0.805049888526326	0.770866756197278	-0.0341831323290477	20	3297193	F	II	C20orf194	Body	opensea	Body-opensea		rs541281915	17
cg13673991	0.0164042612997713	0.916829769413478	3.55279534053106	0.000517405051529978	0.0808607328517784	-2.24206179464568	0.918894641465197	0.902490380165426	-0.0164042612997711	16	12365225	R	II	SNX29	Body	opensea	Body-opensea		rs539068218;rs192457399;rs114044038;rs550197619;rs183932041;rs141583173	46;42;34;33;7;2
cg23547764	0.00548142135061924	0.945565378109326	3.55263730782012	0.000517690433659663	0.080887721654529	-2.24258082696821	0.946255347230383	0.940773925879763	-0.00548142135061958	19	48869212	F	II	SYNGR4	Body	shore	Body-shore	chr19:48867188-48867607	rs372486772;rs76242262	1;32
cg23145996	0.0485517145306636	0.659465381493854	3.55231354644962	0.000518275558642148	0.0809404518311497	-2.24364410732999	0.665576786120091	0.617025071589427	-0.0485517145306641	12	2303908	R	II	CACNA1C	Body	opensea	Body-opensea
cg14444070	0.0499299989812511	0.574242274326844	3.55227447719716	0.000518346209526191	0.0809404518311497	-2.24377241106493	0.580527169303505	0.530597170322254	-0.0499299989812509	2	201020996	R	II		IGR	opensea	IGR-opensea		rs536202105;rs548508109;rs182999390;rs568780176;rs559124705	49;43;42;15;2
cg13292574	0.0225533877024382	0.822575376418369	3.5522634245651	0.000518366198199771	0.0809404518311497	-2.24380870778193	0.825414264380914	0.802860876678476	-0.0225533877024381	18	76186350	R	II		IGR	shelf	IGR-shelf	chr18:76189718-76190190	rs577453585;rs547410527	49;33
cg06330289	0.015459150110934	0.83188346140199	3.551903942075	0.000519016717848848	0.0809575798041026	-2.24498919261691	0.833829368408961	0.818370218298027	-0.0154591501109343	13	114062507	F	II		IGR	opensea	IGR-opensea		rs573936868;rs541365930;rs141404475;rs527722798	0;5;25;37
cg09259420	-0.00636838585776911	0.982668369843062	-3.55184641893348	0.000519120883081142	0.0809575798041026	-2.24517808042465	0.981866754839986	0.988235140697755	0.00636838585776911	5	201732	F	II		IGR	opensea	IGR-opensea		rs570453724	30
cg26512129	-0.00183985310761337	0.00589166638549165	-3.55176561270465	0.000519267243527599	0.0809575798041026	-2.24544341820347	0.00566007648383402	0.00749992959144739	0.00183985310761337	17	37309549	F	II		IGR	shore	IGR-shore	chr17:37307962-37308166	rs537332652	12
cg08586568	0.0206346446890813	0.745451973673437	3.55172532065016	0.000519340237113311	0.0809575798041026	-2.245575720525	0.748049341536398	0.727414696847316	-0.0206346446890818	4	170326155	R	II	NEK1	Body	opensea	Body-opensea		rs138870778;rs141996181;rs568945072;rs146331624	48;24;2;1
cg00348782	0.00616924258719098	0.961504023672014	3.55172427355979	0.000519342134164048	0.0809575798041026	-2.24557915871684	0.962280571689982	0.956111329102791	-0.00616924258719098	1	161757272	R	II	ATF6	Body	opensea	Body-opensea		rs546890203;rs567046168	47;16
cg07314677	0.00346918029629018	0.987752177523975	3.55166354709201	0.000519452165623555	0.0809575798041026	-2.24577855671568	0.988188857561271	0.98471967726498	-0.00346918029629029	2	219514122	R	II	ZNF142	Body	opensea	Body-opensea
cg05417285	-0.00264685082177175	0.00851112393606163	-3.55161428013854	0.000519541449499507	0.0809575798041026	-2.24594032480368	0.0081779539025519	0.0108248047243237	0.00264685082177176	12	117176367	R	II	C12orf49	TSS1500	island	TSS1500-island	chr12:117175623-117176436	rs117118360;rs541975771	48;6
cg01988009	0.00906260708567674	0.93560302086795	3.55154895405828	0.000519659858764132	0.0809575798041026	-2.24615482015276	0.936743768613	0.927681161527323	-0.0090626070856773	19	50881509	R	II	NR1H2	Body	island	Body-island	chr19:50881418-50881664	rs200227817;rs373402796;rs11538794;rs201835935	51;50;29;12
cg13701253	0.0155352070842029	0.57762020888106	3.55151997088988	0.000519712401444876	0.0809575798041026	-2.24624998407043	0.579575689493057	0.564040482408854	-0.015535207084203	16	87840802	R	II		IGR	opensea	IGR-opensea		rs530856035	18
cg09430145	-0.00462981435615828	0.971397054696494	-3.55151709247861	0.000519717619899892	0.0809575798041026	-2.24625943506835	0.970814280861453	0.975444095217611	0.00462981435615806	9	117139510	F	II	AKNA	Body	opensea	Body-opensea		rs189512191;rs142805570;rs141666624	0;1;16
cg13089906	-0.00898007093302911	0.958675004441862	-3.55131466803656	0.000520084731850825	0.0809575798041026	-2.24692406097158	0.95754464586288	0.966524716795909	0.00898007093302911	2	236656906	R	II	AGAP1	Body	opensea	Body-opensea		rs572451919;rs3835794;rs541575531;rs13411022;rs189606924;rs562350910	51;42;17;14;11;1
cg03410027	-0.0053180345021181	0.957925396531731	-3.55131159828678	0.000520090300952414	0.0809575798041026	-2.24693413972382	0.957255993587408	0.962574028089527	0.00531803450211821	7	816674	R	II	HEATR2	Body	shelf	Body-shelf	chr7:813627-814392	rs546119890;rs34421533;rs186255437;rs568954622	51;38;4;1
cg18577882	-0.00736406554217262	0.967284650547817	-3.55129710137582	0.000520116601825641	0.0809575798041026	-2.24698173659074	0.966357705234817	0.973721770776989	0.0073640655421725	2	33600300	F	II	LTBP1	Body	opensea	Body-opensea		rs575110368;rs537215388;rs10495787;rs144304395	1;5;9;16
cg21241801	-0.0402791962870331	0.463587211605403	-3.55128148743899	0.000520144930652809	0.0809575798041026	-2.24703300074189	0.45851710298186	0.498796299268894	0.0402791962870331	8	145753732	F	II	LRRC24	TSS1500	island	TSS1500-island	chr8:145751955-145756326	rs543806732;rs374212801	6;12
cg12037784	-0.00879082060739045	0.89458667664437	-3.55119488990585	0.000520302073499084	0.0809575798041026	-2.24731731696503	0.893480139784699	0.902270960392089	0.00879082060738989	2	235962605	R	II	SH3BP4	3'UTR	opensea	3'UTR-opensea		rs563175533;rs186859482;rs542424733	48;27;2
cg05970487	0.00276735468786504	0.975318353736733	3.55111486181288	0.000520447334967003	0.0809575798041026	-2.24758005930214	0.975666692089051	0.972899337401186	-0.00276735468786538	17	73893663	F	II	TRIM65	TSS1500	shore	TSS1500-shore	chr17:73892496-73893448	rs190698086	37
cg18279839	-0.00624651909444195	0.0226432894265407	-3.55108195938088	0.000520507068268635	0.0809575798041026	-2.24768808070413	0.0218570142957718	0.0281035333902138	0.00624651909444195	1	3566744	F	I	WDR8	TSS200	island	TSS200-island	chr1:3566445-3569636	rs148546473;rs576722506	20;48
cg02192541	-0.00934651066153802	0.94021152730122	-3.55098384929915	0.00052068522228467	0.0809575798041026	-2.24801017923183	0.939035043441726	0.948381554103264	0.00934651066153758	6	116785236	F	II		IGR	shore	IGR-shore	chr6:116783067-116783678	rs569073745	31
cg03292688	0.0242767671409183	0.795679973657735	3.55093077397883	0.000520781623486557	0.0809575798041026	-2.24818442409585	0.798735790500648	0.774459023359729	-0.0242767671409183	4	124017413	F	II	SPATA5	Body	opensea	Body-opensea		rs541699863	1
cg07190553	-0.00275636943532859	0.00901760234066298	-3.55085911499855	0.000520911805032713	0.0809575798041026	-2.24841967516168	0.00867064674740483	0.0114270161827334	0.00275636943532859	9	7976529	R	II		IGR	opensea	IGR-opensea		rs558037482;rs577320467	35;2
cg16040935	-0.0303502204344281	0.905136356914653	-3.55084696979011	0.000520933872045801	0.0809575798041026	-2.24845954657754	0.901316049447382	0.93166626988181	0.0303502204344274	8	653909	F	II	ERICH1	Body	shelf	Body-shelf	chr8:651163-651453	rs150229111;rs73521158	22;47
cg03502236	0.0118989252683224	0.80899049723896	3.55076732559271	0.0005210786019236	0.0809575798041026	-2.24872100710065	0.810488264055951	0.798589338787629	-0.0118989252683227	11	1074682	R	II	MUC2	TSS200	opensea	TSS200-opensea		rs35338528	49
cg12763430	0.0472206066105295	0.63672692431241	3.55066284167751	0.00052126852810337	0.0809575798041026	-2.24906400542326	0.642670776892757	0.595450170282227	-0.0472206066105296	10	2247630	F	II		IGR	opensea	IGR-opensea		rs142999517	1
cg00585962	0.00946135974766216	0.887963022087227	3.55063706391011	0.000521315395799717	0.0809575798041026	-2.24914862701479	0.889153962475044	0.879692602727382	-0.00946135974766216	16	58052921	R	II	USB1	Body	opensea	Body-opensea		rs146685901;rs554516072	16;2
cg23460066	0.0300408510831341	0.154703944432265	3.55054575607801	0.000521481438525505	0.0809575798041026	-2.24944836233666	0.158485310302869	0.128444459219735	-0.0300408510831341	3	48957602	F	II	ARIH2	5'UTR	shore	5'UTR-shore	chr3:48955810-48956938	rs561840547;rs186817512	1;38
cg00246768	0.00766999424254788	0.929131021296175	3.55053738088018	0.000521496671264336	0.0809575798041026	-2.24947585519303	0.930096475116915	0.922426480874367	-0.00766999424254833	8	3245147	R	II	CSMD1	Body	opensea	Body-opensea		rs199588930;rs181981898;rs567964743	32;7;5
cg23504475	-0.0263292648020108	0.895550473080939	-3.55052394743028	0.0005215211047843	0.0809575798041026	-2.24951995241516	0.892236299889078	0.918565564691088	0.0263292648020105	17	80464732	F	II		IGR	opensea	IGR-opensea		rs546727847;rs566033038	1;9
cg14543439	0.0305103330321251	0.631430986006926	3.55023717928532	0.000522042952176334	0.0810057235602604	-2.25046127657816	0.635271447507474	0.604761114475348	-0.0305103330321252	2	225864121	R	II	DOCK10	Body	opensea	Body-opensea		rs193274452	2
cg24749385	-0.0269067740062086	0.875101004893179	-3.55018901284721	0.000522130651452776	0.0810057235602604	-2.25061937796499	0.871714138235055	0.898620912241264	0.0269067740062086	5	131829935	R	II		IGR	shelf	IGR-shelf	chr5:131832355-131832801
cg08952273	0.0453606528781219	0.459300661342677	3.55014872391797	0.00052220401837331	0.0810057235602604	-2.25075162085852	0.46501039387279	0.419649740994668	-0.045360652878122	5	137513553	R	II	KIF20A	TSS1500	shore	TSS1500-shore	chr5:137514660-137514941	rs192818059;rs78246474	29;10
cg10700299	0.00905874530149053	0.920554038649871	3.55010554794341	0.000522282653436731	0.0810057235602604	-2.25089333868813	0.921694300296212	0.912635554994721	-0.0090587453014912	4	100243181	F	II	ADH1B	TSS1500	opensea	TSS1500-opensea		rs28913904;rs557450231;rs575513683;rs187792803	1;29;32;36
cg00103132	-0.00175123376316138	0.00740323719094574	-3.54990642041209	0.000522645462573482	0.0810444832653372	-2.2515469224347	0.00718280217180655	0.00893403593496792	0.00175123376316137	1	45956932	F	II	TESK2	TSS200	shore	TSS200-shore	chr1:45956345-45956893	rs572559341;rs541601327	37;47
cg24555670	0.031323414404055	0.835269362309436	3.5497924478152	0.000522853226734899	0.0810591892333284	-2.25192099369403	0.83921216971694	0.807888755312885	-0.031323414404055	8	18244502	R	I		IGR	island	IGR-island	chr8:18244455-18245226	rs191600406;rs544695691;rs564616333	43;33;1
cg07929164	-0.0100245568975412	0.0419709240473617	-3.54954290578624	0.000523308396217008	0.0810971695283439	-2.2527399844131	0.0407090917106083	0.0507336486081495	0.0100245568975412	17	80372499	R	I	C17orf101	Body	shore	Body-shore	chr17:80373276-80373490	rs551627685;rs569803930;rs537280356	14;12;8
cg27575011	-0.0100578894957009	0.961357175009135	-3.54953426161327	0.000523324170040804	0.0810971695283439	-2.2527683535094	0.960091146960725	0.970149036456425	0.0100578894957001	6	150186488	R	II	LRP11	TSS1500	shore	TSS1500-shore	chr6:150184344-150185505	rs548878596	10
cg25761628	0.0112057168038966	0.867732061924761	3.54933866391181	0.000523681215021947	0.0811349829792259	-2.25341026527753	0.869142571732244	0.857936854928348	-0.0112057168038967	4	142134872	F	II		IGR	opensea	IGR-opensea		rs553006925	25
cg08232251	-0.0187447033979916	0.936717399676697	-3.54926710944231	0.000523811888196885	0.0811377154397333	-2.25364508505454	0.934357926521705	0.953102629919697	0.0187447033979911	1	169199981	R	II	NME7	Body	opensea	Body-opensea		rs573370445	51
cg12961069	0.0104551200654909	0.869848846528571	3.54902708150554	0.000524250452873943	0.0811631461023442	-2.25443275401997	0.871164875627724	0.860709755562232	-0.0104551200654914	22	39685780	R	I		IGR	shelf	IGR-shelf	chr22:39688128-39688349	rs370083534	2
cg22569523	-0.00293539407802581	0.0118738091509003	-3.54898828812403	0.000524321366270819	0.0811631461023442	-2.2545600531087	0.0115043189872327	0.0144397130652585	0.00293539407802581	19	10812817	R	II	QTRT1	Body	shore	Body-shore	chr19:10812017-10812455	rs114213467	31
cg00410199	0.00865768795518612	0.0887604333649365	3.5489588454169	0.000524375192882599	0.0811631461023442	-2.25465666751737	0.0898502122683865	0.0811925243132004	-0.00865768795518618	19	49298567	R	II	BCAT2	Body	island	Body-island	chr19:49298405-49298745	rs183473169;rs373371555;rs541047864	46;32;1
cg26046329	0.0392254894129515	0.638443249272351	3.54892024091405	0.000524445776804517	0.0811631461023442	-2.25478334477084	0.643380723464191	0.604155234051239	-0.0392254894129515	20	31533640	R	II		IGR	opensea	IGR-opensea		rs545878225;rs184705411;rs58246133	29;6;1
cg22151813	0.0105406816221658	0.926657023035972	3.54882791383632	0.000524614622605827	0.0811631461023442	-2.25508630321087	0.92798382212128	0.917443140499113	-0.0105406816221661	2	109856066	R	II	SH3RF3	Body	opensea	Body-opensea		rs146670064;rs539787691;rs552984425;rs572980948;rs376211304	35;32;24;13;1
cg25521911	0.013085091186623	0.93628379664169	3.54877316473772	0.000524714770773967	0.0811631461023442	-2.25526595163148	0.93793087105679	0.924845779870167	-0.0130850911866233	11	83029411	F	II		IGR	opensea	IGR-opensea		rs567468155	39
cg16975831	0.0199935637712759	0.849101039092305	3.54874430488835	0.000524767569045667	0.0811631461023442	-2.25536064862826	0.851617711455123	0.831624147683848	-0.0199935637712755	3	125869779	R	II	ALDH1L1	Body	opensea	Body-opensea
cg15054274	-0.0432021410395129	0.0730128162605784	-3.54846327847581	0.000525281960486534	0.081179252282407	-2.25628273882819	0.067574784521339	0.110776925560852	0.0432021410395129	3	105072683	F	II		IGR	island	IGR-island	chr3:105072529-105072962	rs116521171;rs140943129;rs536432907	20;43;49
cg01349792	0.0172159384330114	0.829988162720063	3.54839448869263	0.000525407945797773	0.081179252282407	-2.25650843920353	0.832155203921421	0.814939265488409	-0.0172159384330114	16	57661517	R	II	ADGRG1	TSS1500	opensea	TSS1500-opensea		rs192971474	21
cg25502093	-0.0159038833759405	0.059486720108499	-3.5483276934535	0.000525530305423628	0.081179252282407	-2.25672759194173	0.0574848326905485	0.073388716066489	0.0159038833759405	5	159827333	F	II	C5orf54	TSS1500	shore	TSS1500-shore	chr5:159826808-159827111	rs530411029;rs558193082;rs529273755;rs562156774	22;24;24;30
cg23615434	0.00741356471571897	0.962065246995441	3.54831214367878	0.000525558794307521	0.081179252282407	-2.25677860968848	0.962998422973643	0.955584858257924	-0.00741356471571886	5	33550103	R	II	ADAMTS12	Body	opensea	Body-opensea		rs150286423;rs137990512;rs566750090	22;19;1
cg07009376	-0.0125443327773888	0.0582889797753459	-3.54821143873468	0.000525743331965476	0.081179252282407	-2.25710901118598	0.056709972852318	0.0692543056297067	0.0125443327773887	6	28793219	F	I		IGR	opensea	IGR-opensea		rs56271755	31
cg10961055	-0.00327721787107376	0.0103880590299614	-3.54818432183237	0.000525793032997585	0.081179252282407	-2.25719797732428	0.0099755420951409	0.0132527599662147	0.00327721787107376	10	104473654	F	I	ARL3	Body	island	Body-island	chr10:104473399-104474711
cg15475145	-0.00788567770276261	0.855661295901182	-3.54812244168931	0.000525906466171364	0.081179252282407	-2.25740099385934	0.854668693113422	0.862554370816184	0.00788567770276272	19	10943197	R	II	TMED1	3'UTR	shelf	3'UTR-shelf	chr19:10946516-10947416	rs573963509	22
cg12283658	-0.0142363645431465	0.939618238914964	-3.54804837413	0.000526042270533423	0.081179252282407	-2.25764399100283	0.93782624897247	0.952062613515616	0.0142363645431461	7	158702581	R	II	WDR60	Body	opensea	Body-opensea		rs551502407;rs571267498;rs527683133;rs548041548;rs112153942	49;41;40;32;1
cg27596226	-0.0100940795418462	0.847669062970825	-3.54801182263968	0.000526109300596565	0.081179252282407	-2.25776390573837	0.846398479531991	0.856492559073837	0.0100940795418458	16	3645842	R	II	BTBD12	Body	opensea	Body-opensea		rs75710089;rs533165613;rs578021960;rs566646281	47;46;25;20
cg16913865	-0.00781662071626388	0.970703938482472	-3.54792594811941	0.000526266813498937	0.081179252282407	-2.25804563082027	0.969720028182523	0.977536648898787	0.00781662071626388	6	158355132	F	II	SNX9	Body	opensea	Body-opensea		rs144184635;rs6910400;rs551560089	8;22;23
cg00331027	-0.0287561229463674	0.807708994866258	-3.54788363484502	0.000526344441753038	0.081179252282407	-2.25818444417618	0.804089343026855	0.832845465973222	0.0287561229463673	5	80521615	F	II	RNU5E	Body	opensea	Body-opensea		rs551654881;rs188314043	0;10
cg03598811	-0.0120350559550878	0.0310137918872721	-3.54788163016452	0.000526348119822615	0.081179252282407	-2.2581910207169	0.0294988897390793	0.0415339456941671	0.0120350559550878	6	80247778	F	II	LCA5	TSS1500	shore	TSS1500-shore	chr6:80246909-80247420
cg10871973	0.00657068488798518	0.955160595939283	3.54784571648046	0.000526414016233586	0.081179252282407	-2.25830883836851	0.955987675155953	0.949416990267967	-0.00657068488798573	8	63925418	R	II		IGR	opensea	IGR-opensea		rs181485897	38
cg03051160	0.0498167952547332	0.324929380152946	3.54782336690821	0.000526455028384793	0.081179252282407	-2.25838215738548	0.331200025709486	0.281383230454753	-0.0498167952547333	9	130487227	F	II	TTC16	Body	shore	Body-shore	chr9:130486339-130486653	rs533620765;rs547111032	4;49
cg05312862	0.00498517032192249	0.0487607555673031	3.54768198595262	0.00052671453650857	0.0812018243784045	-2.2588459565242	0.0493882595239088	0.0444030892019862	-0.00498517032192251	19	3699951	F	II	PIP5K1C	Body	island	Body-island	chr19:3699950-3700616
cg25794153	-0.00683260421867293	0.0245116283279364	-3.54750593567488	0.000527037849399183	0.0812254738657519	-2.2594234664696	0.0236515802444671	0.03048418446314	0.00683260421867293	18	31805151	F	II		IGR	shore	IGR-shore	chr18:31802358-31803792
cg07611620	0.00627892458418622	0.952061429392796	3.54747523134763	0.000527094256431697	0.0812254738657519	-2.25952418554731	0.95285178353626	0.946572858952073	-0.00627892458418677	18	8710133	F	II		IGR	shelf	IGR-shelf	chr18:8704721-8707557	rs555956229;rs186658234;rs542009177;rs539229351;rs557752473;rs551669919	0;4;11;12;14;49
cg08101955	0.0108484533046133	0.939532760032203	3.54720320661216	0.000527594242430267	0.0812850713063845	-2.26041647350305	0.940898299609008	0.930049846304394	-0.0108484533046137	11	112192015	R	II		IGR	opensea	IGR-opensea		rs537872837;rs199630362	2;1
cg20666238	0.00446324995622849	0.967591170449557	3.54707500838757	0.000527830027710005	0.0813039471867471	-2.26083696587869	0.968152978136355	0.963689728180126	-0.00446324995622893	2	177715363	F	II		IGR	opensea	IGR-opensea		rs181410926	1
cg10719673	-0.0184156586240432	0.749570573812786	-3.54700075534627	0.000527966641080224	0.0813075423658839	-2.26108051130663	0.747252518881088	0.765668177505131	0.0184156586240429	19	40933298	R	II	SERTAD1	TSS1500	shore	TSS1500-shore	chr19:40931261-40932113	rs537809902	2
cg03671431	0.0484383142986756	0.553558719987139	3.54678556011779	0.00052836275297368	0.0813363497261522	-2.2617863143563	0.559655850458301	0.511217536159625	-0.0484383142986757	18	61604367	F	II		IGR	shore	IGR-shore	chr18:61603400-61604244	rs188144794;rs540009306;rs116768541;rs78300083;rs192566519	25;31;34;36;41
cg06405006	-0.00719214739240992	0.933470376708454	-3.54677601617817	0.000528380327073067	0.0813363497261522	-2.26181761599339	0.932565071442276	0.939757218834686	0.0071921473924097	4	56223700	F	II	SRD5A3	Body	opensea	Body-opensea		rs35587349	44
cg12635783	0.0058732368955019	0.941408415497352	3.54666775530595	0.000528579715923409	0.0813495969317802	-2.26217267852862	0.942147704057625	0.936274467162123	-0.00587323689550212	1	113750056	F	II		IGR	opensea	IGR-opensea		rs139133427;rs565567778	0;36
cg24689895	-0.0330734955440658	0.105944751447754	-3.54638661356945	0.000529097838089613	0.081401754318101	-2.26309469500422	0.101781654106543	0.134855149650608	0.0330734955440657	17	27346926	F	II		IGR	island	IGR-island	chr17:27346853-27347222	rs571064360;rs538443345;rs191389962	3;17;41
cg22132876	-0.00744583473198801	0.955828747396357	-3.54636080543278	0.00052914542441942	0.081401754318101	-2.26317933083599	0.954891509458065	0.962337344190052	0.00744583473198723	20	62189343	F	II		IGR	island	IGR-island	chr20:62189140-62189344	rs531301224;rs149545125	18;36
cg26849765	-0.00423515645046504	0.013536825201087	-3.54622345197583	0.000529398751384059	0.0814232748539699	-2.26362976242764	0.0130037285849445	0.0172388850354096	0.00423515645046503	13	53726117	F	II	LINC01065	TSS200	opensea	TSS200-opensea		rs184117374;rs563303906	4;29
cg24843263	0.0123113497041221	0.939251516023804	3.54613988086391	0.000529552941104427	0.0814234670609096	-2.26390381513563	0.940801196406141	0.928489846702019	-0.0123113497041221	11	59827724	R	II	MS4A3	5'UTR	opensea	5'UTR-opensea		rs141315117;rs375902741;rs143578692	24;8;1
cg09125791	0.0108803384152658	0.781538603482698	3.5460998190752	0.000529626870587054	0.0814234670609096	-2.26403518686357	0.782908156569935	0.772027818154668	-0.0108803384152664	14	24707343	F	II	GMPR2	Body	opensea	Body-opensea		rs148848142;rs537260093	0;1
cg23705760	-0.0126839043356149	0.947783855615818	-3.54589741409978	0.000530000534606864	0.0814634654691235	-2.2646988998619	0.946187280244901	0.958871184580516	0.0126839043356147	4	114686063	F	II		IGR	shelf	IGR-shelf	chr4:114682069-114682886	rs376590520;rs530277964	1;30
cg02726137	-0.0353015759688228	0.130955919033339	-3.54578894056129	0.000530200892010997	0.0814683987382656	-2.26505458604892	0.126512364016284	0.161813939985107	0.0353015759688228	5	140026622	F	II	NDUFA2	Body	shore	Body-shore	chr5:140026826-140027504	rs529893045	1
cg17857456	0.00494914791745715	0.951935927584081	3.54572527898517	0.000530318512129982	0.0814683987382656	-2.26526332896632	0.952558897252012	0.947609749334555	-0.00494914791745782	3	15332693	R	II	SH3BP5	Body	opensea	Body-opensea		rs13098829;rs13076010;rs370082194	3;2;2
cg01969392	0.00593972660177237	0.0493556111359071	3.54560239378631	0.000530545622367591	0.0814683987382656	-2.26566625410957	0.0501032690298365	0.0441635424280641	-0.00593972660177238	19	45954345	F	II		IGR	island	IGR-island	chr19:45954065-45954504	rs573336814	24
cg21630166	0.0279503595449444	0.696963229660227	3.54558763124638	0.000530572911911859	0.0814683987382656	-2.26571465783806	0.700481456735814	0.67253109719087	-0.0279503595449447	2	131592848	R	II		IGR	shore	IGR-shore	chr2:131594139-131595302	rs570692100;rs528295403;rs546793163;rs568602541;rs191151589;rs557436337;rs569158753	50;49;42;8;4;2;1
cg22512888	0.011073346501037	0.898339231368599	3.54553552088104	0.000530669251982008	0.0814683987382656	-2.26588551705754	0.899733079179919	0.888659732678881	-0.0110733465010372	1	1178191	F	II	FAM132A	Body	island	Body-island	chr1:1177885-1178207	rs182102046;rs374646388;rs142136905;rs138991752	1;10;24;49
cg02432280	-0.010652567878119	0.0425130806322482	-3.54551152817157	0.00053071361451676	0.0814683987382656	-2.2659641835327	0.0411721979622752	0.0518247658403942	0.010652567878119	7	152622368	R	II		IGR	island	IGR-island	chr7:152622343-152623305	rs574607202	2
cg12485161	-0.00450079041768185	0.0326134725181398	-3.54540163063288	0.000530916859769529	0.0814821727480368	-2.26632450612436	0.0320469394585715	0.0365477298762534	0.00450079041768186	19	30156461	F	I	PLEKHF1	5'UTR	island	5'UTR-island	chr19:30156038-30156795	rs549584956;rs559719890;rs528750632	20;39;46
cg15452819	-0.00300616196656334	0.0197205688421683	-3.5451780953008	0.000531330493707342	0.0814861458578266	-2.26705738566346	0.0193421708323911	0.0223483327989544	0.00300616196656333	22	43539552	R	II	MCAT	TSS200	shore	TSS200-shore	chr22:43538913-43539526	rs116749035;rs114058539;rs145248685	44;36;24
cg21880413	-0.0580373905578411	0.476127134343308	-3.54517631843184	0.000531333782874036	0.0814861458578266	-2.26706321112391	0.468821728538825	0.526859119096666	0.058037390557841	15	98065217	F	II	LOC101927286	TSS200	opensea	TSS200-opensea
cg27597473	0.0127658080629623	0.848668843931216	3.54517434058428	0.000531337444095288	0.0814861458578266	-2.26706969548936	0.850275728862218	0.837509920799255	-0.012765808062963	6	32172013	R	II	NOTCH4	Body	opensea	Body-opensea		rs576453292	49
cg01407567	0.0194199966461852	0.47714387299363	3.54507760622975	0.000531516539406601	0.0814861458578266	-2.26738683499087	0.479588348095947	0.460168351449762	-0.0194199966461853	20	36933756	R	II	BPI	Body	opensea	Body-opensea		rs577165427;rs541331311;rs548441777;rs574953413	32;19;2;1
cg21518865	-0.0172198476439972	0.88985339425301	-3.54504592874234	0.00053157519989537	0.0814861458578266	-2.2674906867217	0.887685860983136	0.904905708627134	0.0172198476439972	18	55024674	R	II	ST8SIA3	Body	shelf	Body-shelf	chr18:55019707-55021605	rs145313732	2
cg19230709	0.0142570073283964	0.909462037255887	3.54501964331047	0.000531623879983563	0.0814861458578266	-2.26757686050391	0.91125662559093	0.896999618262533	-0.0142570073283964	19	4933046	F	I	UHRF1	Body	island	Body-island	chr19:4932661-4933085	rs542034543	11
cg10730424	0.00832217931761525	0.971020955630751	3.54492741744999	0.000531794713616312	0.0814934996096486	-2.2678792082062	0.972068502677724	0.963746323360108	-0.00832217931761581	3	127642529	F	II	KBTBD12	1stExon	opensea	1stExon-opensea		rs547175764;rs148151101	6;32
cg21436756	0.019416050838644	0.60797136657877	3.54487117385071	0.000531898921247149	0.0814934996096486	-2.26806359059751	0.610415345006012	0.590999294167369	-0.0194160508386437	17	40190501	F	II	ZNF385C	TSS1500	shore	TSS1500-shore	chr17:40191787-40192450	rs1055104;rs530145334;rs186306401	16;41;49
cg22122603	-0.00312362991140167	0.00941767180278834	-3.54462692377369	0.000532351688677509	0.0815454635366445	-2.26886428285063	0.00902448761813638	0.012148117529538	0.00312362991140167	2	60797006	R	II		IGR	opensea	IGR-opensea		rs113600596;rs183235891	34;31
cg16635010	-0.00786376897900942	0.923903876227987	-3.54452933452277	0.000532532691742012	0.0815557853920239	-2.26918418367441	0.922914031181678	0.930777800160687	0.00786376897900876	5	179563497	R	II	RASGEF1C	Body	island	Body-island	chr5:179563199-179563779	rs546781374;rs143514724	26;19
cg24345902	-0.0131543521471025	0.944250120171538	-3.5443820794618	0.000532805921857459	0.081580224127407	-2.26966687671538	0.942594327593582	0.955748679740684	0.013154352147102	3	160414617	F	II		IGR	opensea	IGR-opensea		rs552031947;rs137942232;rs186948812	0;3;37
cg08055304	0.00826472282241975	0.93441665313114	3.54423394621172	0.000533080914624314	0.0816049222685716	-2.27015243145545	0.935456967892004	0.927192245069584	-0.00826472282242008	17	73471255	R	II	KIAA0195	Body	opensea	Body-opensea		rs542692354	2
cg04438074	0.00934444607875218	0.944262108840243	3.54394580645745	0.000533616196604562	0.0816694468918453	-2.27109685419292	0.945438332822184	0.936093886743432	-0.00934444607875251	10	63422539	R	II	C10orf107	TSS200	island	TSS200-island	chr10:63422538-63423105	rs528168315;rs546721138;rs567819448;rs536407638	48;47;29;7
cg18813444	0.0477472350083524	0.229377844152673	3.5437768914261	0.000533930228113236	0.0817000890513069	-2.27165046949884	0.235387985622256	0.187640750613904	-0.0477472350083524	20	16472369	F	II	KIF16B	Body	opensea	Body-opensea		rs17741318	9
cg06448249	0.0153710424472115	0.847035443338317	3.54365040043904	0.000534165502620899	0.0817186696038537	-2.27206502645478	0.848970259870134	0.833599217422922	-0.0153710424472117	19	42385074	F	II	CD79A	3'UTR	shore	3'UTR-shore	chr19:42386865-42387485	rs552468852	0
cg09780975	-0.00826887512460572	0.959260638445234	-3.54342057430049	0.000534593231379947	0.0817353136263689	-2.27281821854709	0.958219801016962	0.966488676141568	0.00826887512460528	1	65888543	R	II	LEPROT	Body	shore	Body-shore	chr1:65885856-65886704	rs185306637	36
cg01260541	-0.00814411859715924	0.970527701835946	-3.543275855796	0.00053486273201506	0.0817353136263689	-2.27329247272625	0.969502568026513	0.977646686623673	0.00814411859715936	6	119499554	R	II	MAN1A1	3'UTR	opensea	3'UTR-opensea
cg23681495	-0.0182757727367537	0.767824075177122	-3.54314207687918	0.000535111974288117	0.0817353136263689	-2.27373086256149	0.765523628259209	0.783799400995963	0.0182757727367533	4	40982188	F	II	APBB2	Body	opensea	Body-opensea		rs190907856;rs560088791;rs552484853;rs559895929;rs183231960	8;11;29;39;43
cg03182466	0.0180763551191326	0.902387162404877	3.54313111809398	0.000535132396345688	0.0817353136263689	-2.27376677358498	0.904662507804488	0.886586152685355	-0.018076355119133	4	80132895	F	II	LINC01088	Body	opensea	Body-opensea		rs559168399;rs549655093	20;22
cg23730558	0.0533441043049487	0.622245687681851	3.54311930766856	0.00053515440628448	0.0817353136263689	-2.27380547525809	0.628960330181774	0.575616225876825	-0.0533441043049487	8	10865623	R	II	XKR6	Body	opensea	Body-opensea		rs149479261	2
cg19017581	-0.00502815443666405	0.0174386953747896	-3.54303358772691	0.000535314179731226	0.0817353136263689	-2.27408636834932	0.0168057808303144	0.0218339352669785	0.00502815443666405	2	171181391	F	II	MYO3B	Body	opensea	Body-opensea		rs573764912;rs35239464	15;18
cg14955420	0.0193649747464418	0.804481339592545	3.54296509290151	0.000535441879555873	0.0817353136263689	-2.27431081288394	0.806918888861328	0.787553914114885	-0.0193649747464423	1	151298750	R	II	PI4KB	5'UTR	shore	5'UTR-shore	chr1:151300522-151300724	rs541657587;rs555186000	46;15
cg22838281	0.00894425299234458	0.903431723062474	3.54289344640594	0.00053557548595816	0.0817353136263689	-2.27454558095269	0.904557573089482	0.895613320097137	-0.00894425299234491	11	61133580	R	II	TMEM138	Body	shelf	Body-shelf	chr11:61129221-61129879	rs144007146;rs199841349	28;2
cg27539721	-0.00339211732738021	0.981944065964735	-3.54289250997024	0.000535577232431497	0.0817353136263689	-2.27454864939746	0.981517086161289	0.984909203488669	0.00339211732738021	12	102133366	R	I	SYCP3	TSS200	island	TSS200-island	chr12:102132753-102133415	rs547904811;rs570750017;rs118034536;rs550163329;rs570339367	40;34;33;20;13
cg00803580	-0.00388502945924052	0.98084860814219	-3.54288909978501	0.000535583592547793	0.0817353136263689	-2.27455982363998	0.980359583455013	0.984244612914253	0.00388502945924019	16	85540297	F	I		IGR	opensea	IGR-opensea		rs538072599;rs551939045;rs376189237	40;48;50
cg15045292	0.0603017651638708	0.738755775486929	3.54285757357543	0.000535642393413565	0.0817353136263689	-2.27466312596309	0.746346207465598	0.686044442301727	-0.060301765163871	17	5403149	R	II	LOC728392	3'UTR	island	3'UTR-island	chr17:5403131-5404602	rs142990642;rs190378197	27;22
cg11310692	-0.00500012829737163	0.0269578153931692	-3.54285739908337	0.000535642718882995	0.0817353136263689	-2.27466369772123	0.026328428614479	0.0313285569118507	0.00500012829737164	6	137143636	R	II	PEX7	TSS200	island	TSS200-island	chr6:137143635-137144445	rs111305743;rs1321470	33;27
cg17607368	0.00319331112453694	0.0215363506585387	3.54279742376259	0.000535754598233583	0.0817353136263689	-2.27486021746636	0.0219383059049839	0.018744994780447	-0.00319331112453694	13	78272393	F	I	SLAIN1	TSS200	island	TSS200-island	chr13:78271801-78272906
cg06116488	-0.00440471003917755	0.0197004767979622	-3.54245426655259	0.000536395154841234	0.0818156485646063	-2.27598457914856	0.0191460377720517	0.0235507478112292	0.00440471003917754	10	13142334	R	II	OPTN	5'UTR	island	5'UTR-island	chr10:13141778-13142493	rs556917167;rs4748020	21;9
cg10550705	0.0121972115728662	0.89710009591284	3.54218501465868	0.000536898260408459	0.0818556906401057	-2.276866724642	0.898635409257677	0.88643819768481	-0.0121972115728661	19	4861491	F	II	PLIN3	5'UTR	opensea	5'UTR-opensea		rs543391454	7
cg18262805	-0.00434008406001591	0.028169759125648	-3.54209504972035	0.000537066461707219	0.0818556906401057	-2.27716146274722	0.0276234548383733	0.0319635388983892	0.00434008406001591	12	69979195	R	I	CCT2	TSS1500	island	TSS1500-island	chr12:69979065-69979724	rs554290842;rs572403472	23;17
cg15602037	-0.00470923324685102	0.972816777999585	-3.5420867793967	0.000537081926656173	0.0818556906401057	-2.27718855720473	0.9722240073811	0.976933240627951	0.00470923324685091	10	79937002	F	II		IGR	opensea	IGR-opensea		rs539125879	10
cg10158997	0.0321306956272813	0.891580624105167	3.54206972205262	0.00053711382406645	0.0818556906401057	-2.27724443870577	0.895625047330979	0.863494351703697	-0.0321306956272817	6	31734106	R	I	C6orf27	Body	opensea	Body-opensea		rs570620342;rs144453409	20;18
cg22662036	0.0043794171932842	0.0115596976642422	3.54196455524109	0.000537310526497179	0.0818559233627471	-2.27758897032195	0.012110952975285	0.0077315357820008	-0.0043794171932842	6	32158196	R	I	PBX2	TSS1500	opensea	TSS1500-opensea
cg24968426	0.0292487597396194	0.687699975175852	3.54194696930595	0.000537343425585489	0.0818559233627471	-2.27764658186871	0.691381637240979	0.662132877501359	-0.0292487597396197	11	65005942	R	II	SLC22A20	Body	opensea	Body-opensea		rs548071011	48
cg17439093	-0.00473823250972508	0.0230677194629275	-3.54185029797719	0.000537524308445193	0.0818661040954721	-2.27796327298899	0.0224712985875774	0.0272095310973025	0.00473823250972508	7	107302364	F	I	SLC26A4	Body	island	Body-island	chr7:107301205-107302416	rs17154285	36
cg06098344	-0.00914893526086435	0.946140864029993	-3.54178814958607	0.000537640625303851	0.0818664490545405	-2.27816686462349	0.944989249801353	0.954138185062217	0.0091489352608638	10	123048167	R	II		IGR	opensea	IGR-opensea		rs546561637;rs10886901	44;39
cg27344162	-0.0195211983652688	0.71933767996199	-3.541357936081	0.000538446462476587	0.0819717647435195	-2.27957611701738	0.716880466181747	0.736401664547015	0.0195211983652687	16	81533152	F	I	CMIP	Body	opensea	Body-opensea		rs528810906;rs544811620;rs61733472	0;1;9
cg27261176	0.0422372544593598	0.634410150289974	3.54128601470992	0.000538581290003683	0.0819749045726555	-2.27981169619342	0.639726727774369	0.597489473315009	-0.04223725445936	13	47790444	F	II		IGR	opensea	IGR-opensea		rs565086592;rs57134877	1;15
cg01159464	-0.00954588782225366	0.0437809380556873	-3.54107706449087	0.000538973179248689	0.0820102197336069	-2.28049609199679	0.0425793577703687	0.0521252455926223	0.00954588782225364	5	14144769	R	II	TRIO	Body	island	Body-island	chr5:14143017-14145350	rs75288328;rs168756	42;17
cg01207684	0.0403616965602317	0.725674033172127	3.54099858436969	0.000539120439226089	0.0820102197336069	-2.28075313713916	0.730754526445443	0.690392829885211	-0.040361696560232	16	4103167	R	I	ADCY9	Body	opensea	Body-opensea		rs558459794	41
cg13836311	0.00763856066735868	0.921245962724001	3.54091634618492	0.000539274791473209	0.0820102197336069	-2.28102248590621	0.922207459870941	0.914568899203582	-0.0076385606673588	9	132501905	R	II	PTGES	Body	shore	Body-shore	chr9:132499968-132500553	rs552950367;rs2302821;rs147203596;rs10119273	32;26;8;1
cg16731194	-0.00637778901813812	0.971597991147196	-3.54086138897117	0.000539377963456952	0.0820102197336069	-2.28120248036354	0.970795192529529	0.977172981547667	0.00637778901813801	12	19336481	F	II	PLEKHA5	Body	opensea	Body-opensea		rs10841173	19
cg09542111	-0.0128995922216602	0.0401613601418715	-3.54085786792488	0.000539384574202226	0.0820102197336069	-2.28121401232424	0.0385376352468374	0.0514372274684976	0.0128995922216602	21	31312091	F	II	GRIK1	5'UTR	island	5'UTR-island	chr21:31311386-31312106	rs116532583;rs112162337	22;27
cg18605766	0.00663147589689683	0.950318903478182	3.54078340238052	0.000539524400724599	0.0820141073358995	-2.28145789602712	0.95115363470996	0.944522158813063	-0.00663147589689694	5	139676064	R	II	PFDN1	Body	opensea	Body-opensea		rs539112487;rs557841894;rs377254859;rs73791721	36;20;2;1
cg04659709	0.00672574136754645	0.958933021108248	3.54063288035932	0.000539807145336301	0.082039713936565	-2.28195086080389	0.959779617923743	0.953053876556197	-0.00672574136754678	1	44356576	R	II	ST3GAL3	Body	opensea	Body-opensea		rs112248328	2
cg04925129	-0.00877855300382724	0.959586783898608	-3.54055841453592	0.000539947075515371	0.0820436093998588	-2.28219473243321	0.958481791212811	0.967260344216639	0.00877855300382746	3	149247133	R	II	WWTR1	Body	opensea	Body-opensea		rs112458638	1
cg15934066	-0.00427400479884248	0.0311210142867677	-3.54037180519645	0.000540297886796038	0.0820795392893537	-2.2828058492567	0.0305830276687316	0.034857032467574	0.00427400479884246	4	139936743	R	II	CCRN4L	TSS200	island	TSS200-island	chr4:139936443-139937428	rs564220053	16
cg04558435	0.0272303439198843	0.818026979445921	3.54030064559563	0.000540431717908914	0.082082498331574	-2.28303887887127	0.821454575184089	0.794224231264204	-0.0272303439198848	6	138703764	F	II		IGR	opensea	IGR-opensea
cg12824282	0.0267225197737206	0.536763845059125	3.53996869679443	0.000541056432331787	0.0821468266979308	-2.28412587499492	0.540127518876796	0.513404999103075	-0.0267225197737206	18	7592546	F	II	PTPRM	Body	opensea	Body-opensea
cg10713320	0.00743663083245686	0.0674060643673793	3.53990778828661	0.000541171133511522	0.0821468266979308	-2.28432531609152	0.0683421437728634	0.0609055129404065	-0.00743663083245688	3	98241469	R	I	CLDND1	5'UTR	island	5'UTR-island	chr3:98241409-98241711	rs575816214	25
cg09713730	-0.0052510247807988	0.0315869405481909	-3.53989321346166	0.000541198583804005	0.0821468266979308	-2.28437304001714	0.0309259723939645	0.0361769971747633	0.00525102478079879	15	91478118	R	I	UNC45A	5'UTR	island	5'UTR-island	chr15:91478117-91478983	rs147228901;rs188563182;rs540310141	14;11;10
cg25479644	0.00935158433353334	0.851336502098849	3.53982834409661	0.000541320774967028	0.0821474478439025	-2.28458544679704	0.852513624602371	0.843162040268837	-0.00935158433353367	5	59020986	R	II	PDE4D	Body	opensea	Body-opensea		rs570554224;rs578242019	1;1
cg24634058	0.0358915057786086	0.747933869026258	3.53976954051578	0.000541431562760522	0.0821474478439025	-2.28477798909137	0.752451680942447	0.716560175163838	-0.0358915057786087	4	25862295	F	II	SEL1L3	5'UTR	shore	5'UTR-shore	chr4:25863760-25864845	rs150222927	0
cg08701047	-0.00832876857431939	0.0225706201370641	-3.53956988840089	0.000541807872915254	0.0821718882848377	-2.2854316958802	0.0215222436731638	0.0298510122474832	0.00832876857431938	10	130085199	R	I		IGR	opensea	IGR-opensea		rs2387609	50
cg25737664	0.00467095203814738	0.9565822303281	3.53950866714496	0.00054192331385201	0.0821718882848377	-2.28563214211411	0.957170182332901	0.952499230294754	-0.00467095203814771	20	1538671	R	II	SIRPD	TSS1500	opensea	TSS1500-opensea
cg14962754	0.0203382833191484	0.900978410789911	3.53950189700996	0.000541936081276709	0.0821718882848377	-2.28565430822483	0.903538474424489	0.883200191105341	-0.0203382833191484	15	93590212	R	II	RGMA	Body	shore	Body-shore	chr15:93588102-93588570	rs7181568;rs7176885;rs553669425;rs7176891;rs140302327;rs144265340	30;28;21;20;16;11
cg13427594	-0.0395008890572967	0.852253457701096	-3.53918454338524	0.000542534878856799	0.0822453085624942	-2.28669331640171	0.847281317819758	0.886782206877055	0.039500889057297	6	122532288	R	II		IGR	opensea	IGR-opensea		rs546749852;rs149125327;rs12662844	50;28;17
cg01402360	0.00796205337253675	0.939918421850916	3.53893137912521	0.000543013007544377	0.0823004089559447	-2.28752211413926	0.940920638359347	0.93295858498681	-0.0079620533725373	5	179390655	R	II	RNF130	Body	opensea	Body-opensea
cg10539140	0.0302016395904705	0.88153796935433	3.53870092333504	0.000543448593664698	0.0823490395888791	-2.28827652670236	0.885339574337746	0.855137934747275	-0.0302016395904707	18	54141005	R	II		IGR	opensea	IGR-opensea
cg20123706	-0.00927949932653549	0.953820572496757	-3.53844590735912	0.000543930984557476	0.0824047405477746	-2.28911129068937	0.95265252363048	0.961932022957015	0.00927949932653493	22	40587043	R	II	TNRC6B	Body	opensea	Body-opensea		rs143282695	2
cg06144200	0.0218087047962503	0.906323373422638	3.53825643641105	0.000544289650770087	0.0824416778482313	-2.28973146829366	0.909068525075313	0.887259820279062	-0.0218087047962506	3	54390342	R	II	CACNA2D3	Body	opensea	Body-opensea		rs191846149;rs557240866;rs182889518	42;11;1
cg16224671	0.00857061565868167	0.0286135426398481	3.53814314168841	0.000544504222667356	0.0824567786984447	-2.29010229205544	0.0296923613940877	0.0211217457354061	-0.00857061565868167	7	23146217	R	II	KLHL7	Body	shore	Body-shore	chr7:23145211-23146037	rs2072369	30
cg27288810	0.00505986203079245	0.959664778627944	3.53804072404595	0.000544698262702427	0.0824687645998318	-2.29043750559454	0.960301684338114	0.955241822307321	-0.00505986203079223	3	49005999	R	II	ARIH2	Body	opensea	Body-opensea		rs546937892	1
cg02600878	0.00907084844551143	0.946931842988561	3.53796995894537	0.000544832371990723	0.0824716736851415	-2.29066911542817	0.948073628107576	0.939002779662065	-0.0090708484455112	1	6580311	F	II	PLEKHG5	TSS200	opensea	TSS200-opensea
cg13571904	0.0234819280900056	0.727795547919447	3.53778819995233	0.000545176971950941	0.0824899682395315	-2.29126398366638	0.730751315091616	0.70726938700161	-0.0234819280900058	1	31468099	R	II	PUM1	Body	opensea	Body-opensea		rs146949212	35
cg09975779	0.00698198597734068	0.955448336533482	3.53778498327905	0.000545183072343741	0.0824899682395315	-2.29127451109498	0.956327187915245	0.949345201937904	-0.00698198597734112	10	115938805	F	II	TDRD1	TSS1500	shore	TSS1500-shore	chr10:115938962-115939292
cg01791027	0.0269845293546945	0.720247672784279	3.53754745274871	0.00054563372454292	0.0825407560541428	-2.29205187148152	0.723644326828925	0.696659797474231	-0.0269845293546948	15	57612933	F	II	LINC01413	Body	opensea	Body-opensea		rs539277706;rs534191275;rs144620898;rs147889129;rs111743684	15;17;37;41;44
cg04071866	0.0220770131307136	0.61113351935095	3.53739819390533	0.000545917083639978	0.0825554345851902	-2.29254032487935	0.61391244408069	0.591835430949976	-0.0220770131307138	16	4700737	R	II	MGRN1	Body	shore	Body-shore	chr16:4702628-4702851	rs531548758;rs567726236;rs536668188;rs556552974	25;22;15;12
cg00708642	-0.00293740969562344	0.0260435041574416	-3.53729997487741	0.000546103622228846	0.0825554345851902	-2.29286173974457	0.0256737602796708	0.0286111699752943	0.00293740969562344	14	103800518	R	II	EIF5	TSS1500	island	TSS1500-island	chr14:103799809-103801661
cg18244362	0.0160947883909036	0.78032266493174	3.53720247467215	0.000546288854967753	0.0825554345851902	-2.29318079491313	0.782348582351574	0.76625379396067	-0.0160947883909035	8	21669615	R	II		IGR	opensea	IGR-opensea
cg05509696	0.0176008216325337	0.84825010360966	3.53710211405604	0.000546479583742885	0.0825554345851902	-2.29350920265745	0.850465591647322	0.832864770014788	-0.0176008216325338	4	71772619	F	II	MOBKL1A	Body	shelf	Body-shelf	chr4:71767793-71768663	rs7656348	20
cg04432972	0.00915607462468437	0.938816093238209	3.53707878121648	0.000546523935255941	0.0825554345851902	-2.29358555305443	0.939968606128029	0.930812531503345	-0.00915607462468448	10	19336822	R	II	MALRD1	TSS1500	opensea	TSS1500-opensea		rs10740837;rs546288889;rs571484250	43;27;1
cg00050629	-0.00435189668900407	0.0131832943680836	-3.53704934430099	0.000546579894348828	0.0825554345851902	-2.29368187678399	0.0126355031764607	0.0169873998654648	0.00435189668900407	22	19132453	R	II	DGCR14	TSS1500	shore	TSS1500-shore	chr22:19131992-19132297	rs374105202;rs560648063;rs191628444	51;44;43
cg17572835	0.0105522252677636	0.926853853235982	3.53697440006148	0.00054672238646511	0.0825554345851902	-2.29392710693927	0.928182105367589	0.917629880099826	-0.0105522252677632	3	183255760	F	II	KLHL6	Body	opensea	Body-opensea		rs369900942;rs78255943;rs576707312;rs544116979;rs114507858	1;23;27;36;40
cg05379302	-0.0151437156464158	0.0714745162024736	-3.53694415426698	0.000546779902953645	0.0825554345851902	-2.29402607503156	0.0695683142329947	0.0847120298794105	0.0151437156464158	1	11540200	R	II	PTCHD2	5'UTR	island	5'UTR-island	chr1:11538669-11540342
cg16495581	-0.00531594206820307	0.975373318375804	-3.5369419097744	0.000546784171388343	0.0825554345851902	-2.29403341926892	0.974704178814771	0.980020120882974	0.00531594206820307	5	1809530	R	II	NDUFS6	Body	opensea	Body-opensea		rs73024119;rs146951199;rs547234876	36;2;1
cg05275799	-0.00518287010127402	0.0189350181556593	-3.53687127911812	0.000546918508349855	0.0825554345851902	-2.2942645288871	0.0182826289121423	0.0234654990134163	0.00518287010127402	8	72755682	R	II	MSC-AS1	TSS1500	shore	TSS1500-shore	chr8:72753874-72754755	rs35471181	36
cg09272992	-0.00605302789190101	0.0170438567717013	-3.53683060356482	0.000546995885883483	0.0825554345851902	-2.29439762106087	0.0162819371769165	0.0223349650688175	0.006053027891901	7	150497601	F	I	TMEM176B	5'UTR	island	5'UTR-island	chr7:150496809-150498206
cg18424449	-0.00642735230980663	0.019700654604493	-3.53676675375282	0.000547117368839042	0.0825564110474385	-2.2946065378255	0.0188916172508111	0.0253189695606177	0.00642735230980662	6	42419397	F	II	TRERF1	5'UTR	shore	5'UTR-shore	chr6:42419510-42419743	rs564463430	21
cg10824412	-0.0113053490344227	0.873089177924571	-3.53665754527557	0.00054732521170095	0.0825596306271203	-2.29496386094094	0.871666126997161	0.882971476031583	0.0113053490344227	12	63035958	R	II		IGR	opensea	IGR-opensea
cg19493916	0.0323010026142236	0.874624896746497	3.53654775571886	0.000547534235378853	0.0825596306271203	-2.29532307598632	0.87869075721542	0.846389754601196	-0.0323010026142236	6	136658263	R	II		IGR	opensea	IGR-opensea		rs559386919	1
cg25830048	-0.00588396008140762	0.0354843957798561	-3.53654247065916	0.000547544299275226	0.0825596306271203	-2.29534036767707	0.0347437574479307	0.0406277175293383	0.00588396008140761	17	8027460	F	I	HES7	TSS200	shore	TSS200-shore	chr17:8028781-8029012	rs548755732;rs539964275	29;34
cg24579768	0.00810150646101859	0.924795122997736	3.53649804209006	0.000547628907761942	0.0825596306271203	-2.29548572848552	0.92581489304178	0.917713386580762	-0.00810150646101859	6	163761836	R	II	DKFZp451B082	Body	opensea	Body-opensea		rs561390628;rs568715642;rs534212303;rs531887322	32;20;18;7
cg23125716	0.0356819306998944	0.457966794000511	3.53637063076026	0.000547871614488244	0.0825596306271203	-2.29590258270843	0.462458225836862	0.426776295136967	-0.0356819306998946	11	119489014	F	II		IGR	opensea	IGR-opensea		rs149527334;rs117039624;rs147459766	36;37;50
cg20038355	0.0213032655537957	0.718166428418868	3.53631319909933	0.000547981049563027	0.0825596306271203	-2.29609047891703	0.720847958348717	0.699544692794921	-0.021303265553796	11	95431082	F	II		IGR	opensea	IGR-opensea		rs181026910	0
cg03781931	-0.0201144457977108	0.0965708721089044	-3.5362964723016	0.000548012926066988	0.0825596306271203	-2.29614520263901	0.0940389838266751	0.114153429624386	0.0201144457977108	12	85673200	R	II	ALX1	TSS1500	shore	TSS1500-shore	chr12:85673878-85674700	rs539597725	23
cg12728335	0.0241412396087139	0.830765969333935	3.53627108902419	0.000548061302685687	0.0825596306271203	-2.29622824665638	0.833804726767199	0.809663487158485	-0.0241412396087143	1	113537064	R	II		IGR	opensea	IGR-opensea		rs79370375	23
cg20595784	0.010170409511202	0.845566727960845	3.53621203611966	0.000548173863985588	0.0825596306271203	-2.29642144240743	0.846846919367849	0.836676509856647	-0.010170409511202	6	169560122	F	II		IGR	opensea	IGR-opensea		rs147973714;rs563046435;rs533097975;rs551518419;rs560167622;rs74411154	1;12;29;30;34;43
cg17304954	0.00719770393019725	0.939167750754858	3.53571204287937	0.000549127778378082	0.0826714740793536	-2.29805709721843	0.940073755445372	0.932876051515175	-0.00719770393019703	10	121561515	R	II	INPP5F	Body	opensea	Body-opensea
cg07691932	0.00707199119204716	0.946603453343503	3.53566743779686	0.000549212954264778	0.0826714740793536	-2.29820300680468	0.947493634052992	0.940421642860944	-0.00707199119204749	11	64876776	R	II	VPS51	Body	shore	Body-shore	chr11:64875134-64876243	rs72932837	38
cg08386692	0.0171700031798469	0.307570729138407	3.53564175909055	0.00054926199482368	0.0826714740793536	-2.29828700481515	0.309731988279926	0.292561985100079	-0.017170003179847	13	26625317	F	I	SHISA2	TSS200	island	TSS200-island	chr13:26624725-26626265	rs117691404;rs192580834	13;45
cg10084644	-0.0345042864267821	0.201667774229241	-3.53551173553798	0.000549510373876789	0.0826812630387283	-2.29871231900163	0.197324577336359	0.231828863763141	0.0345042864267821	7	99775521	F	I	STAG3	TSS200	island	TSS200-island	chr7:99774733-99775583
cg15906055	0.0182401525529982	0.874725962942339	3.5352399557478	0.000550029885992837	0.0826812630387283	-2.29960128327345	0.877021926200758	0.85878177364776	-0.0182401525529985	8	11195919	F	II	TDH	TSS1500	opensea	TSS1500-opensea		rs560335980	37
cg12381105	0.00776570340397165	0.91687033264693	3.53522280870079	0.000550062678391581	0.0826812630387283	-2.29965736761237	0.917847833774703	0.91008213037073	-0.00776570340397209	19	47867619	F	II	DHX34	Body	opensea	Body-opensea		rs562263194;rs147905628	0;1
cg00128303	0.00696073829063071	0.910693279414579	3.53521544508745	0.000550076761296368	0.0826812630387283	-2.29968145235336	0.91156945626235	0.904608717971719	-0.00696073829063137	20	36068560	R	II		IGR	opensea	IGR-opensea		rs117036417;rs538366444;rs184176228	51;48;4
cg05396284	-0.0171427479086519	0.916502617800953	-3.53515762939212	0.00055018734556308	0.0826812630387283	-2.29987055316816	0.914344789392871	0.931487537301523	0.0171427479086518	2	37602210	R	II		IGR	opensea	IGR-opensea		rs10490447;rs543939503	22;8
cg13583895	-0.0285926314336063	0.125115706187222	-3.53514851863366	0.000550204773648703	0.0826812630387283	-2.29990035196526	0.121516633699075	0.150109265132682	0.0285926314336062	10	102473022	F	II		IGR	shore	IGR-shore	chr10:102473206-102474026	rs112220324	34
cg11924019	-0.047074616897024	0.443190243780634	-3.53512889607912	0.000550242311647544	0.0826812630387283	-2.29996453175126	0.437264767527862	0.484339384424886	0.0470746168970239	15	75019283	R	II	CYP1A1	TSS1500	island	TSS1500-island	chr15:75018186-75019336
cg12481536	0.011597611374063	0.722243678310024	3.53502321289176	0.00055044452532477	0.0826812630387283	-2.30031018621406	0.723703517503962	0.712105906129899	-0.0115976113740631	5	134784606	R	II	TIFAB	3'UTR	opensea	3'UTR-opensea		rs562284527;rs138878169;rs550725912	32;4;1
cg04079263	0.00525466252329754	0.96641915789903	3.53502028842242	0.000550450121984164	0.0826812630387283	-2.3003197510548	0.967080583950914	0.961825921427616	-0.00525466252329787	3	48344007	R	II	NME6	TSS1500	shore	TSS1500-shore	chr3:48342584-48343258
cg11360366	-0.00223459767532382	0.00770115276201185	-3.53500525005124	0.000550478902287661	0.0826812630387283	-2.30036893581356	0.00741987473295011	0.00965447240827393	0.00223459767532382	19	44645715	R	II	ZNF234	1stExon	island	1stExon-island	chr19:44645494-44646069
cg01406758	-0.00507341232397432	0.0374373778427584	-3.53490303364405	0.00055067456069304	0.0826933472103481	-2.30070324192645	0.0367987665012791	0.0418721788252535	0.00507341232397432	17	27279400	R	I	PHF12	TSS1500	island	TSS1500-island	chr17:27279335-27279669	rs189490377;rs531307477;rs549805810	39;12;6
cg13865012	0.00574733536106564	0.96167471337798	3.53458805329251	0.000551277894756562	0.0827554916240925	-2.30173335684782	0.96239815419266	0.956650818831593	-0.00574733536106609	19	49422272	R	II	NUCB1-AS1	TSS200	opensea	TSS200-opensea		rs547737934;rs199592145;rs201218259	38;37;27
cg17015504	0.0104088781986325	0.885056463328231	3.53456661798226	0.000551318975963235	0.0827554916240925	-2.30180345630535	0.886366671772814	0.875957793574182	-0.0104088781986321	13	113682647	R	II	MCF2L	Body	shore	Body-shore	chr13:113684525-113684991	rs528053241;rs547335725	7;2
cg03965949	-0.0201026112853087	0.831088166159816	-3.53447870260667	0.000551487497711668	0.082763480212719	-2.30209096043397	0.82855776753649	0.848660378821798	0.0201026112853082	10	93095016	F	II	HECTD2-AS1	Body	opensea	Body-opensea		rs563255685;rs372644925;rs74783500	1;4;49
cg23741464	0.0190911322177251	0.860201938450813	3.53434359165974	0.000551746581436847	0.0827647947248702	-2.30253279358382	0.862605018030667	0.843513885812941	-0.0190911322177255	14	101237599	R	II		IGR	opensea	IGR-opensea		rs149223329;rs564986166	27;20
cg14150186	0.0278326225356033	0.745890273307082	3.53431687671455	0.000551797822586274	0.0827647947248702	-2.30262015380178	0.749393680339535	0.721561057803932	-0.0278326225356036	9	105764606	R	II	CYLC2	Body	opensea	Body-opensea		rs191382708	2
cg07861390	0.0386211623939912	0.18265475017831	3.53425214724784	0.000551921996845884	0.0827647947248702	-2.30283182254873	0.187516155234896	0.148894992840905	-0.0386211623939913	2	206546437	R	II	NRP2	TSS1500	shore	TSS1500-shore	chr2:206546603-206547566	rs114224696;rs532039978;rs148069725;rs143747855	40;39;11;9
cg04095327	-0.0601624082797672	0.372891224841167	-3.53419806244799	0.000552025770998745	0.0827647947248702	-2.30300868018439	0.365318334288469	0.425480742568237	0.0601624082797672	5	1364053	F	II		IGR	opensea	IGR-opensea		rs571521302;rs532348127;rs547179652;rs375557739	14;16;42;47
cg14606117	0.00661936812598196	0.915510730650289	3.53415452806007	0.000552109315096291	0.0827647947248702	-2.3031510362579	0.916343937826986	0.909724569701004	-0.00661936812598207	17	35870413	F	I	DUSP14	5'UTR	shelf	5'UTR-shelf	chr17:35872722-35873026	rs150867816;rs568360544	1;18
cg26534468	-0.0105171722336017	0.946414687872151	-3.53409394710241	0.000552225591994541	0.0827647947248702	-2.30334913162905	0.945090848010579	0.95560802024418	0.0105171722336017	17	35537229	F	II	ACACA	Body	opensea	Body-opensea		rs565048665;rs7221195	1;40
cg16302916	0.022588424747841	0.720063036383284	3.534053425378	0.000552303380791485	0.0827647947248702	-2.30348163316178	0.722906334603292	0.700317909855451	-0.0225884247478414	14	22969695	R	II		IGR	opensea	IGR-opensea		rs3811209;rs574160177	46;35
cg05274680	0.0274365346013018	0.881381008619328	3.53395013668494	0.000552501708820131	0.0827772336863056	-2.30381936993924	0.884834558429282	0.85739802382798	-0.0274365346013019	20	60502248	F	II	CDH4	Body	shore	Body-shore	chr20:60503256-60503502	rs551035016;rs560501200;rs567009213	0;22;50
cg00092736	0.0201656085241465	0.806214902998583	3.53387748763555	0.000552641244812818	0.0827808609195829	-2.3040569152396	0.80875323134428	0.788587622820133	-0.0201656085241465	2	239018053	R	II	ESPNL	Body	opensea	Body-opensea		rs572333399	2
cg10635347	0.0194035218413185	0.896072973426162	3.53375509207175	0.000552876403246977	0.0827848507388503	-2.30445711067674	0.898515374776817	0.879111852935498	-0.0194035218413191	15	102189402	R	II	TM2D3	Body	shelf	Body-shelf	chr15:102192165-102193345
cg00657608	-0.00498213116215607	0.961621651899188	-3.53374357106815	0.000552898543385411	0.0827848507388503	-2.30449478017767	0.960994530494162	0.965976661656318	0.00498213116215618	16	66684607	R	II	CMTM4	Body	opensea	Body-opensea		rs562382686;rs79981134	35;21
cg25814795	-0.0145448134055489	0.912945967981187	-3.53361444922077	0.000553146736466444	0.0827887305452714	-2.30491695471584	0.911115152307761	0.925659965713309	0.0145448134055486	3	129125656	R	II	C3orf25	Body	opensea	Body-opensea		rs570628075	19
cg08796391	0.0290329821321382	0.607392425376752	3.53354796266852	0.000553274575274555	0.0827887305452714	-2.30513433294042	0.611046926624154	0.582013944492016	-0.0290329821321383	7	2113395	R	II	MAD1L1	Body	shelf	Body-shelf	chr7:2116367-2116781	rs563467042;rs2398708;rs190290705	33;22;15
cg22862047	0.0124988369084309	0.858688564566226	3.53352099305618	0.000553326439750639	0.0827887305452714	-2.30522250928933	0.860261844736518	0.847763007828087	-0.012498836908431	20	57288721	R	I	STX16-NPEPL1	Body	opensea	Body-opensea		rs150592916;rs529533504;rs539039700	41;28;27
cg11808874	0.0154958354362409	0.866084143645088	3.53349012716149	0.000553385802669563	0.0827887305452714	-2.30532342372536	0.868034668385315	0.852538832949074	-0.0154958354362411	2	70529494	R	II	FAM136A	TSS1500	shore	TSS1500-shore	chr2:70528608-70529337	rs145273413	49
cg21321133	0.0114113384531929	0.916711270229991	3.53332386340908	0.000553705673028795	0.0828020849595973	-2.30586700169219	0.91814766248284	0.906736324029647	-0.0114113384531929	3	190270952	R	II	IL1RAP	5'UTR	opensea	5'UTR-opensea		rs572929998;rs9857664	26;21
cg11277230	-0.0144279660351611	0.0668959815906636	-3.53332380860256	0.000553705778498282	0.0828020849595973	-2.30586718087155	0.0650798739778461	0.0795078400130072	0.0144279660351611	4	87813935	F	II	C4orf36	TSS1500	shore	TSS1500-shore	chr4:87813172-87813718	rs571271038	41
cg16934017	0.0120758262714716	0.936059152160404	3.53295777543167	0.00055441059340531	0.0828385802133686	-2.30706380365733	0.937579186236533	0.925503359965061	-0.0120758262714717	17	38924455	F	II	KRT26	Body	opensea	Body-opensea		rs142340786;rs546680715;rs151281316	10;35;40
cg24323253	0.0403915416784673	0.857580094197164	3.53286906165132	0.00055458154325104	0.0828385802133686	-2.30735380797811	0.86266434419865	0.822272802520182	-0.0403915416784679	3	98621456	F	II	DCBLD2	TSS1500	shore	TSS1500-shore	chr3:98620131-98620910	rs554014047	34
cg02951974	0.0374679798639426	0.312143333336009	3.53286873918479	0.000554582164728681	0.0828385802133686	-2.30735486210633	0.316859582549652	0.27939160268571	-0.0374679798639425	1	246859956	F	II		IGR	opensea	IGR-opensea		rs549928768	29
cg01844154	-0.0059899574704169	0.0418776157891732	-3.53278173745324	0.000554749863851	0.0828385802133686	-2.30763926380543	0.0411236351285613	0.0471135925989782	0.00598995747041689	6	31670874	R	II	BAT5	Body	island	Body-island	chr6:31670594-31671274
cg27353293	-0.0135683960319621	0.0717061029165431	-3.53274259715096	0.000554825323827064	0.0828385802133686	-2.30776720840595	0.0699981929265059	0.083566588958468	0.0135683960319621	14	77925696	R	II	AHSA1	Body	shore	Body-shore	chr14:77923870-77924596	rs79975179;rs538509439;rs78290321;rs192319072	18;14;13;2
cg01196495	-0.00252104350921097	0.0147426107944572	-3.53266389466954	0.000554977086376471	0.0828385802133686	-2.30802447306914	0.0144252766464446	0.0169463201556556	0.00252104350921096	6	27862285	F	II	HIST1H2AM	TSS1500	shore	TSS1500-shore	chr6:27860653-27860918	rs146333937	34
cg03975766	0.00715904177007787	0.940990511123463	3.53262379235973	0.000555054430969136	0.0828385802133686	-2.30815555866558	0.941891649248368	0.934732607478289	-0.00715904177007842	4	175236164	F	II	CEP44	Body	opensea	Body-opensea		rs569705204;rs180693722	15;32
cg06831182	0.00504475107296287	0.963064542307855	3.532522757624	0.000555249339802332	0.0828385802133686	-2.30848581337536	0.963699545939417	0.958654794866454	-0.00504475107296287	16	88220886	F	II		IGR	shore	IGR-shore	chr16:88220021-88220541	rs186800535;rs536489539;rs554566000;rs111807350	0;14;15;33
cg07944469	-0.0032930222991677	0.0158052625373259	-3.53246929154558	0.000555352508719593	0.0828385802133686	-2.30866057604694	0.0153907562339342	0.0186837785331019	0.00329302229916769	14	39736721	R	II	CTAGE5	1stExon	island	1stExon-island	chr14:39735802-39736902	rs7140561;rs34909359	43;30
cg16137838	0.00761713528028096	0.928687427307718	3.5324277671709	0.000555432647200659	0.0828385802133686	-2.30879630376496	0.929646227552788	0.922029092272507	-0.0076171352802813	22	26038875	R	II	ADRBK2	Body	opensea	Body-opensea
cg18092028	-0.0113651016531987	0.0260950764646264	-3.53240780116334	0.000555471183757421	0.0828385802133686	-2.30886156473233	0.0246645042285594	0.0360296058817581	0.0113651016531987	20	59827212	R	I	CDH4	TSS1500	island	TSS1500-island	chr20:59826977-59828978	rs532131144;rs547522841;rs565777489	48;24;16
cg14032653	0.00911350005595313	0.92832793456775	3.53234271790853	0.000555596818959793	0.0828385802133686	-2.30907429395555	0.929475088420947	0.920361588364994	-0.00911350005595346	16	8589123	F	II	TMEM114	TSS1500	opensea	TSS1500-opensea		rs139659872;rs75046007;rs552242948	15;42;44
cg03505536	-0.00423830875568101	0.0157255422782611	-3.53227782053176	0.000555722121978626	0.0828385802133686	-2.30928641234974	0.0151920488684551	0.0194303576241362	0.00423830875568101	1	211688715	F	II		IGR	island	IGR-island	chr1:211688461-211689104	rs376370282;rs10863914	0;11
cg17327430	-0.00361708810023048	0.0167935404124481	-3.53226766846645	0.000555741725861232	0.0828385802133686	-2.30931959428574	0.0163382426096219	0.0199553307098524	0.00361708810023047	20	45142329	F	II	ZNF334	TSS200	island	TSS200-island	chr20:45142000-45142337	rs190579146;rs182011802	23;24
cg12197062	0.00848066710660966	0.924013518900498	3.53224781101119	0.000555780072967365	0.0828385802133686	-2.309384497972	0.925081015459372	0.916600348352762	-0.00848066710660988	3	114402662	F	II	ZBTB20	Body	opensea	Body-opensea		rs541161656;rs559468665	35;36
cg05814752	-0.0302651971246715	0.869425989398334	-3.5322393953762	0.000555796325310091	0.0828385802133686	-2.30941200421046	0.865616384165858	0.895881581290528	0.0302651971246704	7	123276157	F	II	ASB15	Body	opensea	Body-opensea		rs6466879	40
cg04874267	-0.00445110161167217	0.964835457744048	-3.53188332448023	0.00055648438232613	0.0829239131479544	-2.31057576037619	0.964275179219502	0.968726280831173	0.00445110161167139	6	31860668	R	II	EHMT2	Body	shelf	Body-shelf	chr6:31856896-31857104	rs145404362	48
cg23528933	-0.0118823865271023	0.0767706420787355	-3.5313760116156	0.000557466078164772	0.0830327843939095	-2.31223365478054	0.075274957061338	0.0871573435884404	0.0118823865271023	19	45843877	F	I	KLC3	TSS200	island	TSS200-island	chr19:45843870-45844418	rs186929903;rs548882840;rs568795324;rs530513577	25;30;33;44
cg09137454	0.00567120707489444	0.95881840194836	3.53136296357913	0.000557491348771862	0.0830327843939095	-2.31227629302469	0.959532260181564	0.953861053106669	-0.00567120707489466	22	42001404	F	II	DESI1	Body	opensea	Body-opensea
cg01605367	0.0164079617732603	0.865093559959511	3.5313264746501	0.000557562023932354	0.0830327843939095	-2.31239553048353	0.867158897805096	0.850750936031835	-0.0164079617732605	6	145694148	R	II		IGR	opensea	IGR-opensea		rs116768465;rs570153481	43;1
cg05806333	-0.00656619736490467	0.036575639887001	-3.53106573039914	0.000558067303202295	0.0830757216153371	-2.3132475528668	0.0357491255333766	0.0423153228982813	0.00656619736490466	16	756033	F	I	FBXL16	TSS1500	island	TSS1500-island	chr16:755037-756696
cg11892857	0.00666043898448032	0.96730560667564	3.53105824298779	0.000558081818931674	0.0830757216153371	-2.31327201836807	0.968143983610749	0.961483544626269	-0.00666043898448021	6	20542910	R	II	CDKAL1	5'UTR	opensea	5'UTR-opensea		rs78557916	36
cg03536404	0.0165234156585966	0.795623638302179	3.53089653202635	0.000558395412220657	0.0831036172298079	-2.31380040662312	0.79770350880466	0.781180093146063	-0.0165234156585965	2	24485592	R	II	ITSN2	Body	opensea	Body-opensea		rs150703001	34
cg23346658	-0.0465332435800073	0.756041572665646	-3.53080813642545	0.00055856690092335	0.0831036172298079	-2.31408922940427	0.750184241305925	0.796717484885932	0.0465332435800069	9	138645504	R	II	KCNT1	Body	opensea	Body-opensea		rs543112240;rs374419939;rs573036379	47;9;1
cg07834277	0.00691544904848407	0.94354767785773	3.5307825537057	0.000558616541005605	0.0831036172298079	-2.31417281696003	0.944418153961735	0.93750270491325	-0.00691544904848429	5	71733493	R	II		IGR	opensea	IGR-opensea		rs144844286;rs111571888	16;2
cg06013769	-0.0428447399035422	0.48023330632704	-3.53041021952516	0.000559339479249261	0.0831854117285529	-2.31538930344512	0.474840262143378	0.51768500204692	0.042844739903542	5	140530467	R	I	PCDHB6	1stExon	shore	1stExon-shore	chr5:140531157-140532017	rs146982646;rs574881719;rs147648438	51;16;13
cg12234226	0.0152629406360135	0.604629356385999	3.53038002918268	0.000559398136547401	0.0831854117285529	-2.31548793631084	0.606550565696826	0.591287625060812	-0.0152629406360137	6	90932450	R	II	BACH2	5'UTR	opensea	5'UTR-opensea		rs564202741	1
cg26124148	-0.0317555577729267	0.905636745423524	-3.53021936797399	0.000559710385167321	0.0832082614285334	-2.31601280998822	0.901639542347212	0.933395100120138	0.0317555577729265	2	173723583	R	II	RAPGEF4	TSS1500	opensea	TSS1500-opensea
cg12153709	0.00363301531343541	0.979665095307655	3.53018169008538	0.000559783636721075	0.0832082614285334	-2.31613589922703	0.980122397934521	0.976489382621085	-0.00363301531343574	19	56196971	F	I	EPN1	Body	island	Body-island	chr19:56196666-56197119
cg04649530	0.0165700417542247	0.649637033418717	3.5298623956056	0.000560404756126603	0.0832833403618376	-2.31717895256189	0.651722772940228	0.635152731186004	-0.0165700417542247	9	132113372	F	II		IGR	shore	IGR-shore	chr9:132114330-132114703	rs578134830;rs540443249	1;15
cg25009999	0.0194387136465939	0.929237890188409	3.52970858912385	0.000560704185300718	0.0833105908111892	-2.3176813707193	0.931684721276792	0.912246007630198	-0.0194387136465939	10	134793190	R	II		IGR	shore	IGR-shore	chr10:134791449-134791661	rs566353624;rs72863210	31;7
cg06200185	0.00664164469721407	0.970701233371766	3.52950774539623	0.000561095412881554	0.0833269635349334	-2.31833741122732	0.971537244592394	0.96489559989518	-0.00664164469721396	10	121650777	R	II	SEC23IP	TSS1500	shore	TSS1500-shore	chr10:121652003-121652507	rs187517909;rs75773421;rs191638250;rs184238339;rs188180248	49;27;13;11;1
cg08066497	-0.00890971109355546	0.0606268457262795	-3.52947897385834	0.000561151478578393	0.0833269635349334	-2.31843138866661	0.0595053436305872	0.0684150547241427	0.00890971109355547	7	95951707	R	II	SLC25A13	TSS1500	shore	TSS1500-shore	chr7:95950779-95951636	rs566040894;rs190722066	13;9
cg17570006	-0.0143966224094864	0.0837363954024621	-3.52943319746256	0.000561240691682646	0.0833269635349334	-2.31858090831873	0.0819242331411281	0.0963208555506145	0.0143966224094863	8	144510966	R	I		IGR	island	IGR-island	chr8:144510850-144513957	rs557811437	9
cg06566775	-0.0175062276804376	0.120868584514431	-3.52941368423955	0.000561278724841743	0.0833269635349334	-2.3186446439542	0.118665003407803	0.13617123108824	0.0175062276804376	5	134376772	F	II		IGR	shore	IGR-shore	chr5:134374385-134376751	rs139375397;rs191588676	0;11
cg22960255	-0.00349536435502507	0.979921518973896	-3.52918073155598	0.000561732959526587	0.0833574072579159	-2.3194055096381	0.979481543041096	0.982976907396121	0.00349536435502484	2	230656681	R	II	TRIP12	Body	opensea	Body-opensea		rs538854858;rs140760161	15;8
cg14482970	0.0279129915285845	0.697725622845575	3.52916405900676	0.000561765482611003	0.0833574072579159	-2.31945996358968	0.701239146254767	0.673326154726182	-0.0279129915285847	16	15766245	F	II	NDE1	Body	opensea	Body-opensea		rs183652938;rs536269422	1;18
cg07581883	-0.0657384156551871	0.522976840534589	-3.52907887244487	0.000561931683405435	0.0833574072579159	-2.31973818671491	0.514702074927642	0.580440490582829	0.0657384156551872	3	125676865	R	II		IGR	shore	IGR-shore	chr3:125677127-125678408	rs559427412;rs148386497;rs544829267;rs143310711	49;31;29;7
cg07430714	0.0434223881591845	0.620288715604977	3.52907035403654	0.00056194830554619	0.0833574072579159	-2.31976600790803	0.625754470757881	0.582332082598696	-0.0434223881591846	13	51804637	F	II	FAM124A	Body	opensea	Body-opensea		rs541606983;rs927864	0;28
cg15543284	0.00672935460800378	0.121260059610544	3.52893312877808	0.000562216139719035	0.0833799060103974	-2.32021417898878	0.122107111239524	0.11537775663152	-0.00672935460800385	2	54785307	R	I	SPTBN1	TSS1500	island	TSS1500-island	chr2:54785026-54785969
cg19388779	0.00800308663478677	0.932327470156471	3.52884751820128	0.000562383293991292	0.0833874671404564	-2.32049377159984	0.93333485169092	0.925331765056133	-0.00800308663478699	2	234173220	F	II	ATG16L1	Body	opensea	Body-opensea		rs138817347;rs190005364;rs35812841	1;10;50
cg23585910	-0.00264796647870815	0.00414520767769576	-3.52874156670127	0.000562590228586649	0.0834009223625561	-2.32083978704555	0.00381189721184439	0.00645986369055254	0.00264796647870815	11	134123368	R	II	THYN1	TSS200	island	TSS200-island	chr11:134123209-134123996	rs114085882;rs560326552;rs376103665	34;5;3
cg01106366	-0.0588219490949948	0.383112470810985	-3.52833898986383	0.000563377157756074	0.0835003352957485	-2.32215443933313	0.375708309386441	0.434530258481435	0.0588219490949946	7	150498670	R	II	TMEM176B	TSS1500	shore	TSS1500-shore	chr7:150496809-150498206	rs113330466	51
cg08342023	-0.00274858011224046	0.0143410085181887	-3.52827221240626	0.000563507789804143	0.0835024548970714	-2.32237249519198	0.0139950333991654	0.0167436135114059	0.00274858011224046	20	34252918	F	II	CPNE1	TSS200	island	TSS200-island	chr20:34252556-34252927
cg22643641	0.00736642600630223	0.115243594063059	3.5280897171465	0.000563864937875959	0.083538132591819	-2.32296839959568	0.116170836497419	0.108804410491117	-0.00736642600630225	1	156215834	F	I	PAQR6	Body	island	Body-island	chr1:156215368-156215899	rs529057748	39
cg04829853	-0.00358166196696175	0.0169849719729081	-3.52795551795771	0.000564127705163756	0.0835492362379874	-2.32340658563909	0.0165341334036402	0.0201157953706019	0.00358166196696174	15	89438208	F	I	HAPLN3	5'UTR	island	5'UTR-island	chr15:89438176-89438850	rs538171946;rs557369484	13;29
cg24309788	0.00679768007451698	0.960404617575532	3.52793255571124	0.000564172677689503	0.0835492362379874	-2.32348156036853	0.961260269612883	0.954462589538366	-0.00679768007451753	2	25824577	R	II	DTNB	Body	opensea	Body-opensea
cg13284946	0.0171334585922486	0.695132752057516	3.5276597486177	0.000564707240089678	0.0836111503581623	-2.32437227977508	0.697289411181016	0.680155952588767	-0.0171334585922488	15	89453670	F	II	MFGE8	Body	shelf	Body-shelf	chr15:89456224-89456830	rs75316477;rs116255823	39;50
cg10034335	0.0135919433192785	0.754554889344075	3.52753736105906	0.00056494721197707	0.0836202735504839	-2.32477185827662	0.75626576332832	0.742673820009041	-0.0135919433192789	1	248159417	R	II	OR2L13	5'UTR	opensea	5'UTR-opensea		rs375340943;rs78404952	47;10
cg00612467	-0.00507684107882082	0.0469402350937046	-3.52750950293301	0.00056500184831408	0.0836202735504839	-2.32486280959108	0.0463011921607062	0.051378033239527	0.0050768410788208	4	108911077	F	II	HADH	5'UTR	island	5'UTR-island	chr4:108910770-108911370	rs567325509;rs146017663;rs139920805;rs143346680	10;29;45;49
cg19354615	0.0294318445407039	0.880217480277231	3.52740199155018	0.00056521275004985	0.0836317651043086	-2.32521380750529	0.883922187981655	0.854490343440951	-0.0294318445407044	16	32610854	F	II		IGR	opensea	IGR-opensea		rs571840794;rs545506764	0;21
cg09506824	0.00759424481063986	0.952305938750972	3.5273511467982	0.000565312516419762	0.0836317651043086	-2.32537979984258	0.953261857678186	0.945667612867546	-0.00759424481063975	21	20339472	R	II		IGR	opensea	IGR-opensea		rs145191407	50
cg10299753	-0.00346731985352327	0.0174703204377577	-3.52717190576733	0.000565664351133525	0.0836665714493394	-2.3259649501712	0.0170338745820694	0.0205011944355927	0.00346731985352326	8	82692940	F	II		IGR	opensea	IGR-opensea		rs74737517	17
cg02888701	0.0453484123902089	0.722241568095573	3.52706531889788	0.000565873669676374	0.0836672724063985	-2.32631290186884	0.72794975986497	0.68260134747476	-0.0453484123902091	20	36561964	F	II	VSTM2L	Body	opensea	Body-opensea		rs139879080;rs150603118	0;50
cg04336836	-0.00667151394579716	0.0564579659879177	-3.52703591926824	0.000565931418389426	0.0836672724063985	-2.32640887509332	0.0556181950017334	0.0622897089475306	0.00667151394579717	15	83877070	R	II	HDGFRP3	TSS1500	island	TSS1500-island	chr15:83875648-83877079	rs558558473	1
cg12832482	0.0126087835042812	0.901289419970688	3.52694372905263	0.000566112540523468	0.0836672724063985	-2.32670981984601	0.902876539572626	0.890267756068345	-0.012608783504281	9	134509057	R	II	RAPGEF1	Body	opensea	Body-opensea		rs569462389;rs188419885	34;18
cg17499430	-0.00490411733086966	0.0355372013342023	-3.52678129001256	0.000566431810233507	0.0836672724063985	-2.32724006804509	0.034919899851995	0.0398240171828646	0.00490411733086966	1	26736013	F	II	LIN28	TSS1500	shore	TSS1500-shore	chr1:26737246-26738148
cg11143671	0.0317041174326209	0.432051917720086	3.52677162372963	0.000566450814401891	0.0836672724063985	-2.32727162095355	0.436042645788528	0.404338528355907	-0.0317041174326211	1	180904018	F	II	KIAA1614	Body	shore	Body-shore	chr1:180904316-180904711	rs183496187;rs12079084	0;45
cg04854162	0.00367429777573425	0.966319836524791	3.52673905822347	0.000566514843465899	0.0836672724063985	-2.32737792151177	0.966782335545513	0.963108037769778	-0.00367429777573447	10	642842	R	II	DIP2C	Body	opensea	Body-opensea		rs367954821	48
cg11651614	-0.0465171798856854	0.550329330529029	-3.52669524120638	0.000566601005571622	0.0836672724063985	-2.32752094803263	0.544474021172789	0.590991201058474	0.046517179885685	1	227974704	F	II		IGR	island	IGR-island	chr1:227974428-227974827	rs111547303	33
cg19000782	-0.00711301133876974	0.974807028904327	-3.52669495120112	0.000566601575881169	0.0836672724063985	-2.32752189465629	0.973911684819727	0.981024696158496	0.00711301133876929	6	36838239	F	II	C6orf89	TSS1500	opensea	TSS1500-opensea		rs73418166;rs146403351	17;44
cg24172269	-0.00505963476556223	0.0199208058677757	-3.52645453944779	0.000567074543270701	0.0836775902405421	-2.32830661469603	0.0192839287644182	0.0243435635299804	0.00505963476556221	11	133826329	R	I	IGSF9B	Body	island	Body-island	chr11:133825337-133827457	rs543457443	4
cg07528123	-0.00211330955585615	0.00989507064395962	-3.52643248247788	0.000567117955040247	0.0836775902405421	-2.32837860787227	0.00962905965091479	0.0117423692067709	0.00211330955585615	1	28832362	R	II	RCC1	TSS200	opensea	TSS200-opensea		rs16837604;rs57664461	21;12
cg02133748	0.014651965815505	0.941254498985558	3.52634473535449	0.000567290686880573	0.0836775902405421	-2.32866500766346	0.943098802374922	0.928446836559417	-0.0146519658155054	8	67281892	F	II		IGR	opensea	IGR-opensea		rs553235739;rs144689657;rs191684814;rs571331318	0;1;27;28
cg16772998	0.0150883748711529	0.878946648607381	3.52629118791838	0.000567396120325514	0.0836775902405421	-2.32883977939462	0.880845884605149	0.865757509733995	-0.0150883748711532	7	2119116	R	II	MAD1L1	Body	shelf	Body-shelf	chr7:2116367-2116781	rs113512612;rs145173925;rs560875633	39;27;3
cg16640553	-0.0129363143028501	0.911423020138964	-3.52626492685966	0.000567447834374734	0.0836775902405421	-2.32892549119405	0.909794672884059	0.922730987186909	0.0129363143028498	16	87366222	R	II	FBXO31	Body	shore	Body-shore	chr16:87367534-87367851	rs182950912;rs547781515;rs200053614	33;7;5
cg13444361	-0.00721117983332542	0.96149998692815	-3.52615912946441	0.000567656218649434	0.0836775902405421	-2.32927079115733	0.960592285970109	0.967803465803434	0.00721117983332531	12	57689075	R	II	R3HDM2	Body	opensea	Body-opensea
cg18894545	0.036863168050293	0.746346556134274	3.5261384929563	0.000567696873824863	0.0836775902405421	-2.32933814327176	0.750986675189556	0.714123507139263	-0.0368631680502931	4	42281051	F	II		IGR	opensea	IGR-opensea		rs566737804	1
cg10916578	0.0189901591649579	0.795606471116418	3.52613651613646	0.00056770076842392	0.0836775902405421	-2.32934459507248	0.797996840801517	0.779006681636559	-0.0189901591649581	20	45193336	R	II	SLC13A3	Body	opensea	Body-opensea		rs861025;rs560227096	13;1
cg07704374	0.015952756206523	0.867515188579279	3.52608972958062	0.000567792951526329	0.0836775902405421	-2.32949729274202	0.869523227822058	0.853570471615534	-0.0159527562065233	12	15685727	R	II	PTPRO	Body	opensea	Body-opensea		rs565726720;rs533243420;rs190182559;rs144823738	24;19;18;2
cg15515960	0.0209565311489873	0.416938371193964	3.52601798843619	0.000567934329775109	0.0836775902405421	-2.32973143160599	0.419576256233697	0.398619725084709	-0.0209565311489874	7	50483716	F	II		IGR	opensea	IGR-opensea		rs112662871;rs61219982	40;46
cg10910367	0.0340689874660834	0.589096067846895	3.52600676644115	0.000567956447639998	0.0836775902405421	-2.32976805604578	0.593384471863605	0.559315484397521	-0.0340689874660836	7	28977027	F	II		IGR	opensea	IGR-opensea		rs575594589;rs148119658	11;34
cg00004067	0.00548254872700071	0.95251805080547	3.52594898202577	0.000568070350016943	0.0836775902405421	-2.32995664144922	0.953208161834043	0.947725613107042	-0.00548254872700149	3	36981714	R	I	TRANK1	Body	shelf	Body-shelf	chr3:36985540-36987041	rs572340887;rs112685878	51;42
cg22640750	-0.00608909136685609	0.973007685872763	-3.52571332692175	0.000568535086754119	0.08371194061113	-2.33072569934244	0.972241226819592	0.978330318186448	0.00608909136685565	14	95696097	R	II	CLMN	Body	opensea	Body-opensea		rs559577190	17
cg12277998	-0.0083265954099327	0.0599106119184123	-3.52558163391641	0.000568794955072705	0.08371194061113	-2.3311554592549	0.0588625089996795	0.0671891044096122	0.00832659540993266	20	33999883	R	I	UQCC	TSS200	opensea	TSS200-opensea		rs17526452;rs549386833	35;28
cg21935427	0.0188485507206443	0.620031004176304	3.52547049535625	0.000569014350501447	0.08371194061113	-2.33151813240646	0.622403549022259	0.603554998301615	-0.0188485507206445	10	115469094	F	II	CASP7	TSS200	opensea	TSS200-opensea		rs150097107;rs147776463	4;8
cg10035432	-0.00209606789077135	0.0168057507483066	-3.52541910170128	0.000569115832159236	0.08371194061113	-2.33168583961954	0.016541910034783	0.0186379779255543	0.00209606789077134	14	39644345	R	II	PNN	TSS200	island	TSS200-island	chr14:39644344-39645022	rs546463276;rs560119941;rs528493671;rs189895920	29;21;16;6
cg01083650	-0.00283856382296188	0.0193513098390762	-3.52539085175659	0.000569171621614372	0.08371194061113	-2.33177802365622	0.018994008099123	0.0218325719220849	0.00283856382296188	1	202858430	F	II	RABIF	TSS200	shore	TSS200-shore	chr1:202857683-202858394	rs576249147;rs544997178	11;22
cg00639921	-0.00575489771634574	0.972478830697092	-3.5253407839917	0.000569270510675052	0.08371194061113	-2.33194140116706	0.971754437977551	0.977509335693897	0.00575489771634563	1	7913685	R	II	UTS2	TSS200	opensea	TSS200-opensea		rs547707514;rs565999982	30;20
cg12709907	-0.00282157796726572	0.0209532070846699	-3.52533297242121	0.000569285940799937	0.08371194061113	-2.33196689114353	0.0205980434244546	0.0234196213917203	0.00282157796726571	17	42976924	F	I	EFTUD2	TSS200	island	TSS200-island	chr17:42976710-42977118	rs17628574;rs144855913	12;17
cg00031187	0.00950789563264598	0.927449906337031	3.52526888098	0.00056941255490888	0.08371194061113	-2.33217602646986	0.928646704388692	0.919138808756046	-0.00950789563264598	12	31522997	R	II		IGR	opensea	IGR-opensea
cg12998229	0.00660807323940009	0.0223276308821981	3.52526282780854	0.000569424514457092	0.08371194061113	-2.33219577827128	0.0231594163249197	0.0165513430855197	-0.00660807323940009	4	139181131	R	II		IGR	opensea	IGR-opensea		rs578259742	47
cg02664664	-0.0101514308865102	0.0999744411905118	-3.52523991978602	0.000569469777102463	0.08371194061113	-2.33227052803739	0.0986966387013007	0.108848069587811	0.0101514308865102	10	72163983	R	I	EIF4EBP2	5'UTR	island	5'UTR-island	chr10:72163717-72164573	rs561834366	51
cg06024295	0.0087308163409392	0.960628269518423	3.52483276793577	0.000570274810093879	0.0837867545579397	-2.33359901229642	0.961727253393506	0.952996437052567	-0.00873081634093908	10	101841416	R	II	CPN1	1stExon	opensea	1stExon-opensea		rs111400589;rs538591971;rs200920833	49;42;21
cg25150773	0.0170803568807452	0.818078384150442	3.52481549975396	0.000570308976928086	0.0837867545579397	-2.33365535331135	0.820228359142424	0.803148002261679	-0.0170803568807454	11	75308706	F	II	MAP6	Body	opensea	Body-opensea		rs554342151	46
cg15943344	0.00387514292030045	0.975634715448909	3.52480543209055	0.00057032889770144	0.0837867545579397	-2.33368820103872	0.97612249567664	0.972247352756339	-0.00387514292030056	1	25302049	F	II		IGR	opensea	IGR-opensea		rs543128103;rs535420730;rs562927461;rs553656987	1;33;45;50
cg24237958	0.00764844883370774	0.928501449582933	3.5246761203546	0.000570584823614104	0.0838012636973091	-2.33411009894896	0.929464191394169	0.921815742560461	-0.00764844883370808	15	92040962	R	II		IGR	opensea	IGR-opensea		rs147483815;rs562486022;rs72754239;rs139933263;rs527246692;rs73520114;rs147237803	48;46;45;41;24;2;1
cg14931486	0.0362455821024918	0.466058757289727	3.52463756302186	0.000570661154851556	0.0838012636973091	-2.33423589521036	0.470621138253677	0.434375556151185	-0.0362455821024918	11	118892305	R	II	TRAPPC4	Body	shelf	Body-shelf	chr11:118888878-118890115	rs4938621	30
cg07961104	0.0098340013328001	0.816667546208645	3.52438757332442	0.000571156287984704	0.0838409440732947	-2.33505147778683	0.817905392530256	0.808071391197455	-0.00983400133280066	16	684607	F	II	C16orf13	Body	island	Body-island	chr16:682634-687106	rs200541437;rs142689363	1;25
cg00949635	-0.00521071216223379	0.978175580142726	-3.52438319090744	0.000571164971466162	0.0838409440732947	-2.33506577483468	0.977519686304123	0.982730398466356	0.00521071216223334	4	103634624	R	II	MANBA	Body	opensea	Body-opensea		rs192922309;rs535063956;rs372163619;rs182400219	26;22;10;1
cg07340473	-0.00249283613693657	0.00822271020939155	-3.52425689699899	0.000571415268221178	0.0838605355815091	-2.33547778536622	0.00790892663970723	0.0104017627766438	0.00249283613693657	6	33256962	F	II	WDR46	1stExon	island	1stExon-island	chr6:33256539-33256973	rs371277915;rs199643021;rs463260;rs529585564;rs140495166;rs562771642	4;6;22;30;39;45
cg05992424	0.0285985913045417	0.751120925236308	3.52411517253996	0.000571696269052258	0.0838709309619084	-2.33594012045865	0.754720747917998	0.726122156613457	-0.0285985913045415	9	94188326	F	II	NFIL3	TSS1500	shore	TSS1500-shore	chr9:94185651-94187296	rs533593099	38
cg01254857	0.0174641704043892	0.941390560647666	3.5240570328869	0.000571811581687079	0.0838709309619084	-2.33612977976101	0.943588847831435	0.926124677427046	-0.0174641704043892	17	53035137	F	II	TOM1L1	Body	opensea	Body-opensea
cg21717017	-0.0181079600693286	0.0776724164889368	-3.52404440301165	0.000571836634337671	0.0838709309619084	-2.33617097975119	0.0753930928438465	0.093501052913175	0.0181079600693285	15	74189922	R	II		IGR	opensea	IGR-opensea		rs577037298;rs566313006	47;22
cg15888081	0.00512819756650451	0.96531551796654	3.52398040209039	0.000571963602596043	0.0838724155144923	-2.33637975562673	0.965961025352533	0.960832827786028	-0.00512819756650473	3	129962364	R	II	COL6A4P2	Body	opensea	Body-opensea		rs146827995	1
cg20816107	0.0115279925782509	0.953344230105753	3.52381261642089	0.000572296590220062	0.0839041038521161	-2.33692707013826	0.954795306094624	0.943267313516373	-0.0115279925782513	2	198811420	R	II	PLCL1	Body	opensea	Body-opensea		rs527569531;rs188708062	2;1
cg22418837	0.0280828171184802	0.776014734607098	3.52364286598398	0.000572633662749281	0.0839363780113199	-2.33748077143086	0.77954963466397	0.751466817545489	-0.0280828171184805	2	175893055	R	II		IGR	opensea	IGR-opensea		rs539633014	26
cg09739907	-0.00310717005673065	0.0204561444967821	-3.52353588580156	0.00057284618867568	0.0839503867356887	-2.33782971375878	0.0200650321819489	0.0231722022386795	0.00310717005673066	7	102789396	R	II	NAPEPLD	1stExon	island	1stExon-island	chr7:102789395-102790120	rs142327974	47
cg22063391	-0.100697434922761	0.465012863701346	-3.52336890209876	0.000573178065430306	0.0839818769883392	-2.33837435463502	0.452337662102677	0.553035097025438	0.100697434922761	13	53956443	R	II		IGR	opensea	IGR-opensea		rs115848144;rs547761974;rs78417082;rs184863016;rs74088114	51;8;7;3;2
cg27178512	0.0141439434438291	0.907626086053082	3.52329317877456	0.000573328623631643	0.0839854681144935	-2.33862132978559	0.909406442570487	0.895262499126658	-0.0141439434438291	14	74877446	F	II	SYNDIG1L	5'UTR	opensea	5'UTR-opensea		rs537034669;rs532921074	0;43
cg01038350	0.0161711571218282	0.861018081491314	3.52323889210689	0.000573436582932757	0.0839854681144935	-2.33879838553943	0.863053611758397	0.846882454636569	-0.0161711571218282	2	210231906	R	II		IGR	opensea	IGR-opensea		rs567634443	1
cg09998546	0.03013827643464	0.830245055014828	3.52312752502304	0.000573658117306681	0.084000774500762	-2.33916160167814	0.834038684216392	0.803900407781751	-0.0301382764346402	11	22543031	F	II		IGR	opensea	IGR-opensea		rs147868139;rs541854392	5;33
cg20459543	0.00701541187213262	0.966850957546301	3.52302871216322	0.000573854745905836	0.0840124284338587	-2.33948386500205	0.967734016383353	0.96071860451122	-0.00701541187213262	6	148627789	R	II		IGR	opensea	IGR-opensea		rs115628571;rs369600544	21;2
cg14304014	0.0101593727520709	0.778189592002391	3.52251269039537	0.000574882612996565	0.0841027976591201	-2.34116666932187	0.779468394166988	0.769309021414916	-0.0101593727520711	19	1625356	R	I	TCF3	Body	island	Body-island	chr19:1625317-1625612	rs542469608;rs554482410;rs572696822	34;33;15
cg17882222	-0.00527271680522978	0.966539063957084	-3.52246859918834	0.000574970518841552	0.0841027976591201	-2.34131044604965	0.965875365338244	0.971148082143473	0.00527271680522934	13	24540547	R	II		IGR	opensea	IGR-opensea		rs143038865;rs183211762;rs187898924	44;2;1
cg01005439	-0.00754383282895886	0.0377589319222427	-3.52236764034369	0.00057517185088914	0.0841027976591201	-2.34163965639285	0.0368093585591569	0.0443531913881158	0.00754383282895885	16	67204010	R	II		IGR	shore	IGR-shore	chr16:67204208-67204637	rs368329916	37
cg16253144	-0.0660321968383266	0.35920772443338	-3.52234085386102	0.000575225279605064	0.0841027976591201	-2.34172700141867	0.350895979376807	0.416928176215134	0.0660321968383266	1	243637243	F	II	SDCCAG8	Body	shore	Body-shore	chr1:243637639-243638142
cg23330137	0.00687580597826976	0.965537456980071	3.52230732427294	0.000575292164800323	0.0841027976591201	-2.34183633349188	0.966402943047266	0.959527137068996	-0.00687580597826998	20	18793059	F	II	SCP2D1	TSS1500	opensea	TSS1500-opensea
cg14608759	0.0209356367639554	0.893258197446161	3.52229359726484	0.000575319549699871	0.0841027976591201	-2.34188109377338	0.895893452423442	0.874957815659486	-0.0209356367639553	11	95771471	R	II	MAML2	Body	opensea	Body-opensea		rs77812343;rs373003839;rs553286435;rs191268928	27;19;5;1
cg16931822	-0.0140462750904086	0.903744539512936	-3.52229203818389	0.00057532266008923	0.0841027976591201	-2.3418861775305	0.901976476914143	0.916022752004551	0.014046275090408	3	66475150	F	II	LRIG1	Body	opensea	Body-opensea		rs116003176	19
cg13356808	-0.0342893053771909	0.0459813988377347	-3.52224858260686	0.000575409360969544	0.0841027976591201	-2.34202787409449	0.0416652624965498	0.0759545678737407	0.0342893053771909	19	6613813	F	II		IGR	opensea	IGR-opensea		rs16993685	20
cg26106503	-0.00993251942571649	0.932504320271223	-3.52181928744252	0.000576266534888489	0.0842097652607429	-2.34342760748404	0.931254073070783	0.9411865924965	0.00993251942571616	16	57925908	F	II	CNGB1	Body	opensea	Body-opensea		rs571170330;rs535288295	0;19
cg18064661	0.0346566648298961	0.513924125629665	3.52176458863145	0.000576375838292045	0.0842097652607429	-2.34360594477142	0.518286503020841	0.483629838190945	-0.0346566648298963	20	3992389	F	II	RNF24	5'UTR	shelf	5'UTR-shelf	chr20:3995573-3996405	rs561805778;rs529164484	26;45
cg19168578	-0.00502738712104035	0.0691068928693782	-3.52163444739497	0.000576635975019502	0.0842102659938471	-2.34403024144678	0.0684740749100865	0.0735014620311268	0.00502738712104032	10	80828650	F	II	LOC283050	TSS1500	island	TSS1500-island	chr10:80827070-80830537
cg11070119	-0.00812694105008904	0.966638531835407	-3.52159724456041	0.000576710359325854	0.0842102659938471	-2.3441515306287	0.965615560234697	0.973742501284786	0.00812694105008871	2	240061475	R	II	HDAC4	Body	island	Body-island	chr2:240061326-240061602	rs551711839;rs192162242	41;40
cg23893460	0.0120087063413908	0.742815641972724	3.52158681349471	0.00057673121708798	0.0842102659938471	-2.34418553793635	0.744327227386326	0.732318521044935	-0.0120087063413908	15	72492422	R	II	PKM2	Body	shelf	Body-shelf	chr15:72489478-72490119	rs184337179;rs531525721	17;2
cg25973315	0.0107864269854674	0.914643232065373	3.52139833598954	0.000577108215449004	0.0842481751167979	-2.34479999677432	0.916000964133473	0.905214537148006	-0.0107864269854675	1	88793152	F	II		IGR	opensea	IGR-opensea		rs374241824	0
cg14554692	-0.0143220509150573	0.948122016535753	-3.52112588204899	0.000577653595863288	0.0843009574152669	-2.34568817985742	0.946319240896096	0.960641291811153	0.0143220509150573	2	36605353	R	II	CRIM1	Body	opensea	Body-opensea		rs4670546;rs563975736;rs531672850	51;49;2
cg21519986	-0.00395728064250353	0.0189788159403088	-3.52110038131075	0.0005777046663774	0.0843009574152669	-2.34577130774174	0.018480696698595	0.0224379773410985	0.00395728064250352	16	11036695	F	II	DEXI	TSS1500	island	TSS1500-island	chr16:11035496-11036696	rs370533817;rs528033240	4;37
cg12056138	0.0103649984059387	0.910833174592831	3.52100393563263	0.000577897857258574	0.0843096462566222	-2.34608569897702	0.912137859706865	0.901772861300926	-0.0103649984059392	15	73735455	R	II	C15orf60	TSS200	island	TSS200-island	chr15:73735322-73735609	rs182577338	17
cg00283876	0.0107045014712698	0.8956655753344	3.52094698789639	0.000578011958130326	0.0843096462566222	-2.34627133240309	0.897012995100014	0.886308493628744	-0.0107045014712699	16	30906273	R	II	BCL7C	TSS1500	shore	TSS1500-shore	chr16:30905549-30905783	rs150837953;rs11549460	29;1
cg01145396	0.0141671526374555	0.771082308928599	3.52089478198728	0.000578116576866947	0.0843096462566222	-2.34644150660606	0.772865586882964	0.758698434245509	-0.0141671526374557	2	233403063	R	II	CHRNG	TSS1500	opensea	TSS1500-opensea
cg03448612	-0.00552159950762963	0.0297260592389427	-3.5205875829564	0.000578732553469519	0.0843751346850052	-2.34744283213681	0.0290310327274928	0.0345526322351224	0.00552159950762961	2	171672694	R	II	GAD1	TSS1500	island	TSS1500-island	chr2:171672310-171675447	rs542070892;rs6758358	23;8
cg00782443	0.00585045739212864	0.957112804587271	3.52052652029479	0.000578855066110174	0.0843751346850052	-2.34764185918624	0.957849225797469	0.95199876840534	-0.00585045739212897	22	41051038	R	II		IGR	opensea	IGR-opensea		rs541727952	34
cg14558007	0.0100977789713665	0.930787434073415	3.52049502015366	0.000578918275736487	0.0843751346850052	-2.34774452930855	0.932058483174706	0.921960704203339	-0.0100977789713662	8	130566361	F	II	CCDC26	Body	opensea	Body-opensea		rs368966639;rs117823509;rs74545096	0;13;23
cg03781266	-0.00798822936439936	0.0385324252390223	-3.52036792625871	0.000579173374134157	0.0843767876189371	-2.34815876551342	0.0375269138504965	0.0455151432148958	0.00798822936439936	7	43153023	R	II	HECW1	5'UTR	island	5'UTR-island	chr7:43152020-43153340	rs573401392	1
cg16791424	-0.0166698977366056	0.0627642526828382	-3.52035913058453	0.000579191032414451	0.0843767876189371	-2.34818743272549	0.0606659438768319	0.0773358416134375	0.0166698977366056	14	27068093	R	II	NOVA1	TSS1500	shore	TSS1500-shore	chr14:27066313-27066578
cg09531682	-0.0165954207459658	0.109079735714576	-3.52031369151342	0.000579282264399724	0.0843767876189371	-2.34833552860016	0.106990801634664	0.12358622238063	0.0165954207459658	14	91752902	R	II	CCDC88C	Body	shelf	Body-shelf	chr14:91755280-91755564
cg10174221	0.0239782110929653	0.872635872538391	3.5201267360593	0.000579657773441762	0.0843990568496354	-2.34894484044014	0.875654108899743	0.851675897806778	-0.0239782110929651	11	70490364	R	II	SHANK2	Body	opensea	Body-opensea
cg24002230	0.0183422451961658	0.848337576391473	3.52009221541939	0.000579727134854098	0.0843990568496354	-2.34905734466767	0.850646390472109	0.832304145275943	-0.0183422451961656	12	93791203	F	II	NUDT4	Body	opensea	Body-opensea		rs562318466;rs17790482	0;30
cg26843900	0.00696161204749657	0.93039450838955	3.52006197993856	0.000579787892624062	0.0843990568496354	-2.3491558826191	0.931270795220703	0.924309183173206	-0.00696161204749701	8	8283622	F	II		IGR	opensea	IGR-opensea		rs573033707;rs2945861	0;45
cg25308231	-0.00486284109531945	0.0441572615765302	-3.51988154506438	0.000580150598517263	0.0844149702748768	-2.34974390819572	0.0435451557043921	0.0484079967997115	0.00486284109531942	11	120894785	F	I	TBCEL	TSS200	island	TSS200-island	chr11:120894689-120895082	rs537816465;rs556541958	0;11
cg00688215	-0.0166070308193883	0.917965849259033	-3.51985603237945	0.000580201900732989	0.0844149702748768	-2.34982705034192	0.915875453771278	0.932482484590666	0.0166070308193883	10	70067551	F	II	PBLD	5'UTR	opensea	5'UTR-opensea		rs548660786;rs186589913	0;43
cg06591601	0.0061655171030377	0.959904386194071	3.5198026262071	0.000580309306423572	0.0844149702748768	-2.3500010916864	0.960680465269978	0.95451494816694	-0.00616551710303781	11	65073443	F	II		IGR	opensea	IGR-opensea		rs56709721;rs529303894	35;40
cg16262559	0.0342679117589801	0.860180853472705	3.51977363392167	0.000580367620934128	0.0844149702748768	-2.35009557152852	0.864494296910898	0.830226385151918	-0.0342679117589804	4	1535729	F	II		IGR	shore	IGR-shore	chr4:1534542-1534987	rs570198304;rs151210316;rs566431403;rs141386950;rs377599802;rs565776666	0;4;5;7;8;41
cg22049065	0.0137728630636028	0.818011528669681	3.51963884610613	0.000580638802890367	0.084431830971035	-2.35053480846755	0.819745175768596	0.805972312704993	-0.0137728630636028	12	123467593	R	II		IGR	shore	IGR-shore	chr12:123464820-123465972	rs549466218	16
cg24354072	-0.0392458038161314	0.843260511265612	-3.5195990993475	0.000580718792844803	0.084431830971035	-2.35066432967833	0.838320480016029	0.87756628383216	0.0392458038161312	15	64679333	F	II	TRIP4	TSS1500	shore	TSS1500-shore	chr15:64679907-64680233	rs72758946	30
cg04085707	-0.00806762970660713	0.907541837483778	-3.51945879679363	0.000581001233229294	0.0844557888238128	-2.35112151831224	0.906526331646583	0.91459396135319	0.00806762970660668	16	1816828	R	II	MAPK8IP3	Body	shore	Body-shore	chr16:1818552-1818916	rs12325515;rs184378971	16;2
cg01254555	-0.00426426669529701	0.0183778181923235	-3.51928872765011	0.000581343769443684	0.0844796819994146	-2.35167568356362	0.0178410573495589	0.0221053240448559	0.00426426669529702	6	112575212	F	II	LAMA4	Body	island	Body-island	chr6:112575091-112575483	rs141926228;rs553474007;rs70940809;rs572035776;rs542554847	0;19;34;36;51
cg21435190	-0.00363776267877975	0.0230988831353957	-3.5192234133035	0.000581475369538602	0.0844796819994146	-2.3518885024441	0.0226409829380668	0.0262787456168465	0.00363776267877974	3	128208037	F	II	GATA2	5'UTR	island	5'UTR-island	chr3:128205495-128212274
cg26174454	0.0119136964534309	0.809150707256442	3.51920192078541	0.000581518680355402	0.0844796819994146	-2.35195853248341	0.810650333383447	0.798736636930016	-0.0119136964534313	19	1304930	R	I		IGR	island	IGR-island	chr19:1304766-1305062	rs570346137;rs537703497;rs188876862	23;4;1
cg26088599	-0.00503271453041676	0.944081833997703	-3.51881737800126	0.000582294107900511	0.0845671042242061	-2.35321144483995	0.943448345455413	0.94848105998583	0.00503271453041698	4	956377	F	II	DGKQ	Body	opensea	Body-opensea		rs140567391;rs376183786	0;28
cg25382750	0.00576089352658704	0.966808391710665	3.51878666481989	0.000582356082725343	0.0845671042242061	-2.35331150917369	0.967533539147578	0.961772645620991	-0.00576089352658704	9	139339463	F	II	SEC16A	Body	shelf	Body-shelf	chr9:139341718-139341921	rs544123502	1
cg00328212	0.00847237369621112	0.936530689609672	3.51852655723992	0.00058288119164538	0.0846262377352455	-2.35415891693614	0.937597142242761	0.92912476854655	-0.00847237369621112	22	49639385	F	II		IGR	shore	IGR-shore	chr22:49637543-49637889	rs184928544;rs537709280	1;15
cg10589034	0.0294666612741133	0.771325650111503	3.51835761896062	0.000583222485253743	0.0846586653013421	-2.35470927490056	0.775034740341811	0.745568079067697	-0.0294666612741135	10	98228521	F	II	TLL2	Body	opensea	Body-opensea		rs77511810	4
cg10810790	0.0173875735607146	0.891383088537784	3.51818345310772	0.000583574536561079	0.0846830897451751	-2.35527663973361	0.893571734160811	0.876184160600096	-0.0173875735607152	18	77483344	R	II	CTDP1	Body	shelf	Body-shelf	chr18:77479099-77479387	rs367890425;rs190947031	41;1
cg01551526	0.0100513517996852	0.908913306942584	3.51815464162517	0.000583632794111771	0.0846830897451751	-2.35537049410082	0.910178512064223	0.900127160264537	-0.0100513517996854	7	44718928	R	II	OGDH	Body	opensea	Body-opensea		rs187138190	18
cg00518132	0.0138724622312111	0.864314117524146	3.51809931787649	0.000583744675479418	0.0846830897451751	-2.35555071125089	0.866060301581221	0.85218783935001	-0.0138724622312112	8	1919130	F	II	KBTBD11-OT1	TSS1500	shelf	TSS1500-shelf	chr8:1921559-1922872	rs548575756;rs151042089;rs139950573	9;18;34
cg12868820	0.0213503249934748	0.826262654010479	3.5179698548473	0.000584006567775879	0.0847034802414618	-2.35597242785594	0.828950107506161	0.807599782512686	-0.021350324993475	19	10949265	R	II		IGR	shore	IGR-shore	chr19:10946516-10947416	rs536394872;rs568043304	26;7
cg14254562	-0.0137012764273116	0.922037259133864	-3.51791318455341	0.000584121241564832	0.0847034802414618	-2.3561570232037	0.920312622940216	0.934013899367527	0.013701276427311	9	84213071	R	II	TLE1	Body	opensea	Body-opensea		rs73468050	20
cg12455224	0.0107252324257413	0.935889972609292	3.51778132285043	0.000584388149088082	0.0847036893183079	-2.35658653410558	0.937240001865679	0.926514769439938	-0.0107252324257416	5	169836049	F	II	CTD-2270F17.1	Body	opensea	Body-opensea		rs568573187;rs145736137	0;6
cg09754341	-0.0130976236377838	0.945542090829429	-3.51776368464157	0.000584423860121701	0.0847036893183079	-2.35664398572046	0.943893438902995	0.956991062540778	0.0130976236377837	11	120294781	F	II	ARHGEF12	Body	opensea	Body-opensea		rs552862818	48
cg26791307	0.0458035969199566	0.787821705639651	3.51769212927066	0.000584568755089641	0.0847036893183079	-2.35687705518151	0.793587193363842	0.747783596443885	-0.0458035969199563	15	97629235	R	II		IGR	opensea	IGR-opensea		rs79501746;rs557352456	46;45
cg15951225	-0.0127942509634575	0.938740261378742	-3.51764598786403	0.000584662206356279	0.0847036893183079	-2.35702734441226	0.937129796222503	0.94992404718596	0.0127942509634569	1	233190451	R	II	PCNXL2	Body	opensea	Body-opensea		rs573153289;rs12083651;rs555564510	17;14;2
cg20563498	0.00549923672597696	0.962019267772474	3.51762105649577	0.000584712706286174	0.0847036893183079	-2.35710854879322	0.962711479388331	0.957212242662354	-0.00549923672597752	11	77910743	R	II	USP35	Body	shelf	Body-shelf	chr11:77907211-77908088	rs183937994;rs569855237	44;2
cg23910430	0.00466599757297992	0.980615516553803	3.51724395887247	0.00058547703996574	0.0847973000983471	-2.35833674087582	0.981202844919632	0.976536847346653	-0.00466599757297981	12	133353847	F	II	GOLGA3	Body	shelf	Body-shelf	chr12:133349663-133349998	rs189188293;rs181133680	1;40
cg11389172	-0.00874280384819032	0.0269279873845466	-3.51692816285525	0.000586117845375242	0.0848729855578674	-2.35936519094481	0.0258274945924667	0.034570298440657	0.00874280384819032	10	50818299	R	I	SLC18A3	TSS200	island	TSS200-island	chr10:50817601-50820356	rs112117098	21
cg05788089	0.00420904614510409	0.971861046501752	3.51667345715076	0.00058663516847604	0.0849181990953893	-2.36019463222121	0.972390856506031	0.968181810360927	-0.00420904614510442	13	114082984	R	I	ADPRHL1	Body	shelf	Body-shelf	chr13:114085423-114085682	rs568467826;rs554204781;rs185143849;rs149645675	51;28;4;1
cg13866618	-0.004865886549139	0.0100380738646209	-3.51657552739568	0.000586834184190069	0.0849181990953893	-2.36051352401851	0.00942558464864538	0.0142914711977844	0.004865886549139	6	10430049	R	II	C6orf218	Body	shelf	Body-shelf	chr6:10426200-10426638	rs142675138	2
cg01656547	0.0215459254677473	0.187915850088634	3.51654267009502	0.000586900971986981	0.0849181990953893	-2.36062051662729	0.190627924623036	0.169081999155289	-0.0215459254677472	21	47970842	F	II	DIP2A	Body	opensea	Body-opensea		rs182771513	11
cg11607952	-0.00726563098114678	0.0431735372793632	-3.51654152693112	0.00058690329578187	0.0849181990953893	-2.36062423907522	0.0422589823306874	0.0495246133118342	0.00726563098114677	12	5541814	F	II	NTF3	Body	island	Body-island	chr12:5541210-5542973	rs544968122;rs564061999	2;41
cg06542282	0.00845291868546771	0.937593764613964	3.51615322460583	0.000587693128005721	0.0850002174151231	-2.36188859666155	0.938657768364582	0.930204849679114	-0.00845291868546783	1	10600222	F	II	PEX14	Body	opensea	Body-opensea		rs139849273;rs185964677	27;39
cg07580707	0.00944203267749252	0.196938520131854	3.51614641296746	0.000587706992241928	0.0850002174151231	-2.36191077510239	0.198127027741608	0.188684995064116	-0.00944203267749255	3	14220061	F	I	XPC	Body	island	Body-island	chr3:14219715-14220408	rs200570610;rs374118292;rs3731058;rs2607775;rs574620422;rs533796843;rs553659202	11;16;29;34;35;47;51
cg18341478	-0.0111972167586956	0.934400459700997	-3.5159435372474	0.000588120061420799	0.0850428243529109	-2.3625713143427	0.932991019829273	0.944188236587968	0.0111972167586951	17	78011578	R	II	CCDC40	Body	shore	Body-shore	chr17:78009076-78011084	rs552109544	2
cg03184776	0.0343673162868315	0.621906433073913	3.51584417139524	0.000588322476884894	0.0850549594980819	-2.36289482606899	0.626232388970157	0.591865072683326	-0.0343673162868317	17	41522069	F	II	MIR2117	TSS200	opensea	TSS200-opensea		rs547748031;rs111925236	0;27
cg10019220	-0.00680662180325875	0.973448056578745	-3.51571188572649	0.000588592054109896	0.0850767975110921	-2.36332550501578	0.972591279009104	0.979397900812363	0.00680662180325875	9	79268789	R	II	PRUNE2	Body	opensea	Body-opensea		rs537999328;rs190450103;rs192339611;rs534118337	37;15;2;1
cg27073552	-0.00792353032813647	0.0214308307945189	-3.51549979812901	0.000589024497520049	0.0851221631407069	-2.36401596457533	0.0204334633406276	0.0283569936687641	0.00792353032813646	17	73408849	F	II		IGR	opensea	IGR-opensea
cg23319854	0.003594200050134	0.969156953912541	3.51541724435902	0.000589192904207142	0.0851287293607469	-2.36428471217534	0.969609370702068	0.966015170651934	-0.00359420005013433	1	11060031	F	II		IGR	opensea	IGR-opensea		rs75024625;rs11121675	0;44
cg13983301	-0.00515272787103238	0.96770500408512	-3.51522072779951	0.000589593973096555	0.0851287293607469	-2.3649244357452	0.967056408968486	0.972209136839518	0.00515272787103216	9	140652743	F	I	EHMT1	Body	opensea	Body-opensea		rs533929353;rs115150556;rs77765557;rs181506214;rs556159708	5;23;24;35;47
cg26013151	0.00467851458954438	0.968278446872871	3.5152198976892	0.000589595667805837	0.0851287293607469	-2.36492713795311	0.96886735080722	0.964188836217675	-0.00467851458954471	2	9835007	F	II		IGR	opensea	IGR-opensea		rs137860745;rs75882971;rs572780499;rs541390173	1;32;41;42
cg07890514	-0.00274407576926295	0.0173046703630947	-3.51517749580097	0.0005896822393528	0.0851287293607469	-2.36506516554478	0.0169592622243063	0.0197033379935693	0.00274407576926295	3	72897063	F	II	SHQ1	Body	island	Body-island	chr3:72896940-72897793
cg03360481	-0.00252273188124392	0.0129890719674676	-3.51517467435964	0.000589688000288012	0.0851287293607469	-2.36507434991517	0.0126715252971013	0.0151942571783452	0.00252273188124392	11	77348161	R	II	CLNS1A	Body	shore	Body-shore	chr11:77348423-77348959	rs530009853;rs540655221	6;4
cg22940954	0.0202882615849317	0.626880916204116	3.51512887902012	0.000589781514504033	0.0851287293607469	-2.3652234222748	0.629434683396625	0.609146421811693	-0.0202882615849319	2	218937635	R	II	RUFY4	Body	opensea	Body-opensea		rs200076576;rs532821575	8;2
cg02308059	-0.00248006685753369	0.0129643672722553	-3.51486355630423	0.000590323578857265	0.0851732418686508	-2.36608706501769	0.0126521910244539	0.0151322578819876	0.00248006685753369	19	51307148	R	II	C19orf48	5'UTR	shore	5'UTR-shore	chr19:51307439-51308380	rs577811577	14
cg22877380	-0.00468962253752248	0.944321898628981	-3.51486177500893	0.000590327219694257	0.0851732418686508	-2.36609286306493	0.943731596491391	0.948421219028913	0.00468962253752192	2	131804299	R	II	ARHGEF4	3'UTR	opensea	3'UTR-opensea		rs554284898	10
cg13663912	-0.00532984743893868	0.0223153804278017	-3.51442247292589	0.000591225766192702	0.0852857425589071	-2.36752269895403	0.0216444905403828	0.0269743379793215	0.00532984743893867	9	110044872	F	II	RAD23B	TSS1500	shore	TSS1500-shore	chr9:110045112-110046303	rs538649559;rs550945073	2;6
cg10175034	-0.00815644894622125	0.95404188608477	-3.51434684200351	0.000591380591093739	0.0852909359628463	-2.36776884654773	0.953015200203428	0.961171649149649	0.00815644894622136	1	154231177	F	II	UBAP2L	Body	opensea	Body-opensea		rs112623845	1
cg00909110	0.0129461960446698	0.907685988266145	3.51417121694133	0.000591740262229535	0.0853256649715468	-2.36834041683364	0.909315579376663	0.896369383331993	-0.0129461960446696	8	10427797	F	II		IGR	opensea	IGR-opensea		rs571776132;rs139495372;rs111452533;rs577225622;rs192035931	1;5;13;31;47
cg18771857	-0.00536509938212479	0.0302337352479951	-3.51369573550561	0.000592715056804251	0.0854065424914991	-2.36988774670057	0.0295584080530423	0.0349235074351671	0.00536509938212478	5	138609219	R	II	MATR3	TSS1500	shore	TSS1500-shore	chr5:138609320-138609851
cg23980294	-0.00510844169416501	0.0424658475452452	-3.51365086887019	0.000592807116793913	0.0854065424914991	-2.37003374433658	0.0418228269124132	0.0469312686065782	0.005108441694165	4	184580643	F	II	C4orf41	5'UTR	island	5'UTR-island	chr4:184579921-184580644	rs561304377	21
cg02870602	0.0286170022702299	0.834731843011453	3.51360146270181	0.000592908506823066	0.0854065424914991	-2.37019451196271	0.838333983157356	0.809716980887125	-0.0286170022702303	8	119659346	F	II	SAMD12-AS1	Body	opensea	Body-opensea		rs150942878;rs2514610	4;25
cg12977772	-0.0555515066552751	0.200168637439211	-3.5135959847553	0.000592919749524192	0.0854065424914991	-2.37021233707859	0.193176140097988	0.248727646753263	0.0555515066552752	5	72714340	F	II		IGR	shore	IGR-shore	chr5:72715407-72715997	rs116974622	47
cg21956842	0.0131061325592633	0.864446581220407	3.51357121310669	0.000592970592291046	0.0854065424914991	-2.37029294317961	0.866096304199895	0.852990171640632	-0.0131061325592634	1	19248533	F	II	IFFO2	Body	opensea	Body-opensea		rs571575955;rs529158076	10;39
cg22553313	0.00354656735723139	0.0125057722557702	3.51354955071051	0.000593015056809183	0.0854065424914991	-2.37036343148767	0.0129521933217154	0.00940562596448404	-0.00354656735723139	1	234746318	F	II	IRF2BP2	TSS1500	island	TSS1500-island	chr1:234744276-234747024	rs573442260	50
cg22710033	-0.00506607968131612	0.971917440186202	-3.51343698750864	0.000593246156006203	0.0854104069980359	-2.3707297004001	0.971279751834708	0.976345831516024	0.00506607968131578	11	77583719	R	II		IGR	opensea	IGR-opensea		rs191667202;rs574346700;rs540559247	39;11;7
cg11935708	-0.0069321062184925	0.951551917369263	-3.51342057057652	0.000593279868058244	0.0854104069980359	-2.37078311856005	0.950679344558544	0.957611450777036	0.00693210621849205	5	998978	F	II		IGR	opensea	IGR-opensea		rs548641486;rs570029834	0;50
cg24769849	0.0396452315093858	0.571338218843071	3.51330041758094	0.000593526656233126	0.0854271203623887	-2.37117407145312	0.576328527704392	0.536683296195006	-0.0396452315093859	4	6072170	R	I	JAKMIP1	Body	opensea	Body-opensea		rs200851567;rs574886378;rs534553917	32;13;9
cg25876057	-0.0133587432738619	0.947685534122415	-3.51320376213332	0.000593725251712614	0.0854271203623887	-2.37148856005055	0.94600401399004	0.959362757263902	0.0133587432738617	13	103387002	R	II	LOC643677	Body	opensea	Body-opensea		rs562561904	2
cg11216550	0.0185200822620009	0.83117213386253	3.51314454294729	0.000593846958739411	0.0854271203623887	-2.37168123839419	0.833503333028376	0.814983250766375	-0.0185200822620012	14	95826506	F	II		IGR	shore	IGR-shore	chr14:95826675-95826941
cg05537284	0.0252151389087132	0.878280017315694	3.51311440168117	0.000593908913956679	0.0854271203623887	-2.37177930639462	0.881453950884623	0.85623881197591	-0.0252151389087133	3	170206760	F	II	SLC7A14	Body	opensea	Body-opensea		rs114958317;rs531497248;rs116585852;rs530167279;rs541912221	2;12;30;35;44
cg00100440	0.010998360765779	0.829535330394893	3.51307445915657	0.000593991024977267	0.0854271203623887	-2.37190926280287	0.830919739442334	0.819921378676555	-0.010998360765779	12	78882426	R	II		IGR	opensea	IGR-opensea		rs138375548	2
cg10849866	-0.0200648505189653	0.134854513622508	-3.51298652262354	0.000594171836324457	0.085436006433032	-2.37219536743205	0.132328868102638	0.152393718621603	0.0200648505189653	15	40212525	F	II	GPR176	1stExon	island	1stExon-island	chr15:40211961-40213444	rs140235182;rs529033003	34;42
cg17479245	0.0184821801849748	0.701483256023765	3.51272323508605	0.000594713506525225	0.085496766469819	-2.37305194678639	0.703809684298797	0.685327504113822	-0.0184821801849752	13	101328588	R	II	TMTC4	TSS1500	shore	TSS1500-shore	chr13:101326329-101327723
cg04051571	-0.0101259947923093	0.0319039086916769	-3.51260374154527	0.000594959497767688	0.0855150035037338	-2.37344068912589	0.030629307948589	0.0407553027408983	0.0101259947923093	8	27850258	R	II	SCARA5	TSS200	opensea	TSS200-opensea		rs556403755;rs9987195;rs372326890;rs184760410	43;23;14;13
cg04485603	-0.00460524992482392	0.979700059276302	-3.5125039018076	0.000595165102774076	0.0855274295838301	-2.37376548421165	0.979120377467583	0.983725627392407	0.00460524992482381	4	56376410	R	II	CLOCK	5'UTR	opensea	5'UTR-opensea		rs573832948	1
cg06175825	0.00370882817320901	0.00943305143553718	3.51241705385962	0.000595344007484304	0.0855295497030295	-2.37404800855887	0.0098998969398572	0.00619106876664819	-0.00370882817320901	1	55007736	R	I		IGR	island	IGR-island	chr1:55007704-55008448	rs541843440	47
cg14743702	-0.00994169565412007	0.026251770503193	-3.51238106115124	0.0005954181664336	0.0855295497030295	-2.37416509442252	0.025000368253024	0.0349420639071441	0.00994169565412006	10	11784058	F	I	ECHDC3	TSS1500	shore	TSS1500-shore	chr10:11784407-11784937	rs3814626	30
cg12438819	0.0210758001316511	0.824460877277754	3.51231498012287	0.000595554341621146	0.085531994080764	-2.37438005628945	0.827113775196424	0.806037975064773	-0.021075800131651	7	158236134	R	II	PTPRN2	Body	opensea	Body-opensea		rs559988001;rs10249381;rs191838628;rs566199632;rs10249393;rs115789210	32;26;22;19;11;2
cg09338374	0.0304520095592057	0.533641884913756	3.51204440730374	0.000596112224864443	0.0855792759971852	-2.37526019537103	0.537475004998131	0.507022995438926	-0.0304520095592057	22	39888390	R	II		IGR	shelf	IGR-shelf	chr22:39883515-39885010
cg11170393	0.014023323767998	0.887252105103713	3.51203966283267	0.000596122011682817	0.0855792759971852	-2.37527562802556	0.88901727872486	0.874993954956862	-0.0140233237679979	6	345972	F	II	DUSP22	Body	opensea	Body-opensea		rs199871079;rs201410036;rs577510262;rs544780113;rs372773310	0;1;28;29;36
cg16987713	-0.00405257199857497	0.0199945685135986	-3.51176898240366	0.000596680617242694	0.0856228606634629	-2.3761560591261	0.019484454555736	0.023537026554311	0.00405257199857497	14	88851984	F	II	SPATA7	TSS200	island	TSS200-island	chr14:88851883-88852285	rs548805786;rs709886	17;47
cg11270715	0.0380430082725207	0.44661389688189	3.51174393433127	0.000596732334048742	0.0856228606634629	-2.37623752907794	0.451402527293815	0.413359519021295	-0.0380430082725207	1	233840316	F	II		IGR	opensea	IGR-opensea
cg09109133	0.0086956548616709	0.92545172613523	3.51171105929639	0.000596800217598404	0.0856228606634629	-2.37634445582673	0.926546284089846	0.917850629228175	-0.00869565486167145	16	82688759	R	II	CDH13	Body	opensea	Body-opensea		rs569049259	33
cg02654380	0.00844197849537431	0.903182160902736	3.51166141043798	0.000596902751128404	0.0856228606634629	-2.37650593819785	0.904244787566489	0.895802809071115	-0.00844197849537465	2	11391291	R	II	ROCK2	Body	opensea	Body-opensea
cg16583572	0.0197919404039893	0.465475095215571	3.511582150229	0.000597066471588516	0.0856292334278196	-2.37676372718711	0.467966388413276	0.448174448009286	-0.0197919404039894	19	10038378	R	II	OLFM2	Body	opensea	Body-opensea		rs187504964;rs141727277	17;13
cg01191058	0.0109385488889756	0.914597284439129	3.51144735849851	0.000597344995356928	0.0856332147474271	-2.37720211782812	0.91597416471886	0.905035615829884	-0.0109385488889764	16	89048433	F	I		IGR	opensea	IGR-opensea		rs534429175	37
cg11529924	0.0156554591350406	0.766977687281717	3.51144099786388	0.000597358141525863	0.0856332147474271	-2.37722280452442	0.768948304515498	0.753292845380458	-0.0156554591350407	21	47545200	R	II	COL6A2	Body	island	Body-island	chr21:47545187-47546212	rs2839113;rs184405489;rs200727166;rs376708282;rs139571947;rs541785316;rs200827806;rs149731632	47;44;36;35;14;13;8;1
cg17019283	0.00549317362567103	0.975916049970843	3.51139552600643	0.000597452130753852	0.0856332147474271	-2.37737069175935	0.976607498399249	0.971114324773578	-0.00549317362567125	2	65017418	F	II		IGR	opensea	IGR-opensea		rs550555909	51
cg00241558	0.0183637816990396	0.912905942978346	3.51119788592696	0.000597860809648292	0.0856634163713382	-2.37801345403122	0.915217467947456	0.896853686248417	-0.0183637816990394	10	60159299	F	II		IGR	opensea	IGR-opensea		rs144545652	43
cg04587587	0.00425943586250066	0.972649257611262	3.51113339481843	0.000597994220837694	0.0856634163713382	-2.37822318452199	0.973185410377171	0.96892597451467	-0.00425943586250066	6	37399900	F	II	CMTR1	TSS1500	shore	TSS1500-shore	chr6:37400847-37401367	rs531026315	1
cg27309868	0.029322698684777	0.805038673352822	3.51105751519809	0.000598151227019252	0.0856634163713382	-2.37846994726161	0.808729642418039	0.779406943733262	-0.0293226986847773	1	5900521	F	II		IGR	opensea	IGR-opensea		rs55770564;rs9727677;rs533590397	16;32;49
cg21279706	0.0301077391286388	0.565573575115066	3.51101672101136	0.000598235652263	0.0856634163713382	-2.37860260929448	0.56936336045993	0.539255621331291	-0.0301077391286392	3	128710636	F	II	KIAA1257	Body	shore	Body-shore	chr3:128712404-128713058
cg11846529	-0.00403411338237158	0.00811481607963885	-3.51100517377268	0.000598259551782556	0.0856634163713382	-2.37864016049191	0.00760702558395571	0.0116411389663273	0.00403411338237158	19	50528988	F	II	VRK3	TSS200	island	TSS200-island	chr19:50528176-50529486
cg05694265	0.014496689778679	0.922674669042774	3.51085148590315	0.000598577727751427	0.0856918813282756	-2.37913993793132	0.924499427196734	0.910002737418055	-0.0144966897786795	6	129802567	F	II	LAMA2	ExonBnd	opensea	ExonBnd-opensea		rs530288620	1
cg20070138	0.0037357575511221	0.970921384247795	3.51077049279559	0.000598745469691984	0.0856988032193232	-2.37940331194288	0.97139161946402	0.967655861912897	-0.00373575755112232	14	45607331	F	II	FANCM	Body	shore	Body-shore	chr14:45604969-45605475	rs567764635	16
cg07766229	-0.0100856701710572	0.938278549205535	-3.51038142397953	0.000599551872752869	0.0857838551540105	-2.38066841772203	0.937009024288899	0.947094694459956	0.0100856701710574	11	19232990	R	II	CSRP3	TSS1500	opensea	TSS1500-opensea
cg11742479	0.0272289531555396	0.678536214804792	3.5103684819635	0.000599578714555128	0.0857838551540105	-2.38071049827573	0.681963635481713	0.654734682326173	-0.0272289531555397	1	40026520	F	II	PABPC4	3'UTR	opensea	3'UTR-opensea		rs544176054;rs559381842	31;41
cg20424979	0.0114578913532564	0.894887702085721	3.51028627847825	0.000599749231361635	0.0857911515088444	-2.38097777725022	0.896329954144172	0.884872062790916	-0.0114578913532563	2	10615178	F	II		IGR	opensea	IGR-opensea		rs551979562	1
cg22553722	0.00762884868915781	0.913130170366668	3.51021344974196	0.000599900339988535	0.085795669265545	-2.38121457047799	0.914090445026842	0.906461596337684	-0.00762884868915792	19	58851123	R	II	ZSCAN22	3'UTR	opensea	3'UTR-opensea		rs529058701	2
cg10057084	0.00958115791485292	0.856810569729614	3.50984263714736	0.000600670275576359	0.0858886700814165	-2.38242015567958	0.858016589607008	0.848435431692155	-0.00958115791485326	2	109597123	F	II	EDAR	5'UTR	opensea	5'UTR-opensea		rs528590209	9
cg01142302	0.0592617352612904	0.833189782584899	3.50957862608129	0.000601219020450463	0.0858933492746847	-2.3832784427018	0.840649301708698	0.781387566447407	-0.0592617352612904	3	9988590	F	II	PRRT3	Body	island	Body-island	chr3:9987895-9989619	rs563726908;rs531236297	27;34
cg07877229	0.014156445437937	0.769092339362149	3.50953030813555	0.000601319499938262	0.0858933492746847	-2.38343551609696	0.770874269557134	0.756717824119197	-0.0141564454379369	7	142554307	F	II	EPHB6	5'UTR	shore	5'UTR-shore	chr7:142551879-142553186	rs8177108;rs542589654	13;35
cg14593366	0.00384105362594223	0.972491978891028	3.50952699061408	0.000601326399462828	0.0858933492746847	-2.38344630072636	0.972975468158629	0.969134414532686	-0.003841053625943	7	102076454	R	II	ORAI2	5'UTR	shelf	5'UTR-shelf	chr7:102073605-102074334	rs573055523	27
cg14323388	-0.00462212601906628	0.0317110570744389	-3.50952524922613	0.000601330021096591	0.0858933492746847	-2.38345196164293	0.0311292510021089	0.0357513770211751	0.00462212601906625	10	104181388	F	I	FBXL15	Body	island	Body-island	chr10:104180478-104182042	rs551674639;rs570329284;rs537304051	2;23;33
cg06936746	0.00323470326005693	0.980010155021113	3.50951424092009	0.000601352915983197	0.0858933492746847	-2.38348774746944	0.980417320466435	0.977182617206378	-0.00323470326005737	11	105879122	R	II	KIAA1826	3'UTR	opensea	3'UTR-opensea
cg23852227	-0.00668517194165756	0.0153812102696401	-3.50948152075836	0.000601420971655844	0.0858933492746847	-2.38359411368907	0.0145397200951657	0.0212248920368233	0.00668517194165755	9	90113472	R	I	DAPK1	5'UTR	island	5'UTR-island	chr9:90112514-90113817	rs573512853	8
cg14190846	-0.00347617540234293	0.0100765895166866	-3.50931266142458	0.000601772302555033	0.0859264290379953	-2.38414302586994	0.00963902897653155	0.0131152043788745	0.00347617540234293	12	14537885	F	II	ATF7IP	TSS200	opensea	TSS200-opensea		rs532664261;rs550806178;rs117483827;rs74067872	0;23;37;50
cg18128437	0.00942861820691179	0.202423809766021	3.50920839590112	0.00060198933512409	0.0859317846718848	-2.38448195142554	0.203610628841016	0.194182010634105	-0.00942861820691185	3	167453397	F	I	PDCD10	TSS1500	shore	TSS1500-shore	chr3:167452376-167452830	rs564929597	3
cg09419159	0.0141280887338022	0.849013968058441	3.50909299412578	0.000602229634046047	0.0859317846718848	-2.38485706661563	0.850792328878081	0.836664240144278	-0.0141280887338028	17	76422976	R	II	DNAH17	Body	shore	Body-shore	chr17:76421441-76421766	rs72914891;rs190184449;rs112803758	45;41;37
cg10066188	0.0371749100476074	0.312257520401511	3.50906463897302	0.000602288691246142	0.0859317846718848	-2.38494923387493	0.316936879708203	0.279761969660596	-0.0371749100476074	2	73927710	F	II	NAT8B	1stExon	opensea	1stExon-opensea		rs546826749;rs376126354	22;47
cg13694757	-0.00513616368706327	0.972129508139632	-3.50896204220584	0.000602502422004324	0.0859317846718848	-2.38528271522078	0.971482998025177	0.97661916171224	0.00513616368706338	10	131976913	R	II	GLRX3	Body	opensea	Body-opensea
cg02503981	-0.0100553515756922	0.061418887775218	-3.50895753113164	0.000602511821162614	0.0859317846718848	-2.385297377864	0.0601531791852707	0.0702085307609629	0.0100553515756922	13	112720182	F	I		IGR	shore	IGR-shore	chr13:112720564-112723582	rs566379821;rs539412966	41;46
cg00990358	0.0125330065000532	0.623283293634632	3.5089423902382	0.00060254336934736	0.0859317846718848	-2.38534659119682	0.624860874872401	0.612327868372348	-0.0125330065000534	1	40996360	R	II	ZNF684	TSS1500	shore	TSS1500-shore	chr1:40997160-40997439
cg24010993	0.011547329489111	0.920933382305738	3.50889226741939	0.000602647818387111	0.0859317846718848	-2.38550950705685	0.92238689231136	0.910839562822249	-0.011547329489111	18	43620112	F	II	PSTPIP2	Body	opensea	Body-opensea		rs540497503;rs562385209;rs529596032;rs566850457	1;17;34;38
cg05334937	0.0429830877832914	0.384918292717948	3.50880930027966	0.000602820747883409	0.0859393709693568	-2.38577917360264	0.390328751320041	0.34734566353675	-0.0429830877832914	20	58196079	R	II	PHACTR3	Body	opensea	Body-opensea		rs532807904	41
cg09795794	0.0249477037432843	0.823175100327946	3.50870637445547	0.000603035342386808	0.0859528929239974	-2.38611370403752	0.826315370729199	0.801367666985915	-0.0249477037432839	17	66531872	F	II	FAM20A	3'UTR	opensea	3'UTR-opensea		rs554720320;rs570054668;rs141955376;rs558566550;rs12453086	0;1;10;13;26
cg21394688	0.0134734336116331	0.762879487647451	3.50858877224277	0.00060328062427002	0.0859707826287514	-2.38649592570268	0.764575444325839	0.751102010714205	-0.0134734336116332	18	77835513	F	II		IGR	shore	IGR-shore	chr18:77835862-77836102	rs371895698;rs576205280	1;27
cg16168406	0.0108590839254965	0.839382641068678	3.50845419594187	0.000603561423977246	0.0859937257107716	-2.38693330202812	0.840749518765594	0.829890434840097	-0.0108590839254971	11	72414453	R	II	ARAP1	Body	opensea	Body-opensea		rs540489705	31
cg11178281	-0.023001401998561	0.148902061454167	-3.50811127061946	0.000604277509389146	0.0860786656557906	-2.38804775408908	0.146006780083719	0.16900818208228	0.0230014019985609	14	36983734	F	II	SFTA3	TSS1500	island	TSS1500-island	chr14:36983440-36983738	rs545177886	4
cg20410173	0.00673104357259779	0.94941265580306	3.50783324420532	0.000604858661447096	0.086098820178043	-2.38895122791922	0.950259920028981	0.943528876456383	-0.00673104357259824	21	45742671	R	II	PFKL	Body	island	Body-island	chr21:45742536-45742825	rs537249667;rs111270939;rs371793305;rs573944801	40;39;9;1
cg01910125	0.0107527323422704	0.88490437852728	3.50781554324708	0.00060489567913496	0.086098820178043	-2.38900874686325	0.886257869311622	0.875505136969351	-0.0107527323422706	17	77984086	R	II	TBC1D16	Body	island	Body-island	chr17:77983980-77984482	rs561640554;rs143010961	12;2
cg04075184	0.0210681269748563	0.730297115254019	3.5078049960746	0.00060491773725544	0.086098820178043	-2.38904301959364	0.732949047320784	0.711880920345928	-0.0210681269748565	2	122290763	F	II	CLASP1	Body	shelf	Body-shelf	chr2:122287620-122288332	rs531912722;rs550079376	27;48
cg14758526	0.00417366893485072	0.984991211172989	3.50779470438406	0.000604939261795914	0.086098820178043	-2.38907646205937	0.985516568101852	0.981342899167	-0.00417366893485127	11	104879683	R	II	CASP5	Body	opensea	Body-opensea		rs45483102;rs182370567;rs199722320	27;2;1
cg17885404	-0.0718650241139785	0.233525459362955	-3.50775670758308	0.000605018736386248	0.086098820178043	-2.38919993053671	0.224479512271685	0.296344536385664	0.0718650241139786	8	67976175	F	II	CSPP1	TSS1500	shore	TSS1500-shore	chr8:67976440-67977448
cg24901995	0.00715404456224233	0.933846255022611	3.50763783638698	0.00060526743230245	0.0861171383363129	-2.38958618857057	0.934746764128348	0.927592719566106	-0.00715404456224233	11	888570	R	II	CHID1	Body	shore	Body-shore	chr11:888684-888981	rs12420667;rs190639214;rs545032240;rs564704073	39;20;16;15
cg17651512	-0.0475350469579524	0.191980612559244	-3.50747615761111	0.00060560584224172	0.0861280998812858	-2.39011152715713	0.185997180075026	0.233532227032978	0.0475350469579524	18	21718607	F	II	CABYR	TSS1500	shore	TSS1500-shore	chr18:21718862-21719550
cg06154832	0.00400532480092342	0.97007892265417	3.50741770937025	0.00060572822407313	0.0861280998812858	-2.39030143647519	0.970583089412328	0.966577764611405	-0.00400532480092342	14	93566726	F	II	ITPK1	Body	opensea	Body-opensea		rs180798479;rs373846871	18;44
cg17922359	-0.0190628452252686	0.107183126221825	-3.50729714850006	0.000605980733884199	0.0861280998812858	-2.39069315299262	0.104783607242421	0.123846452467689	0.0190628452252686	4	13530923	R	I		IGR	island	IGR-island	chr4:13530847-13531244	rs534878321	51
cg15750163	0.0403097259357521	0.752191269491225	3.50729597747346	0.00060598318703687	0.0861280998812858	-2.39069695774092	0.757265221007613	0.716955495071861	-0.0403097259357519	1	156094824	R	II	LMNA	TSS1500	opensea	TSS1500-opensea		rs188632411;rs150141631;rs540603929	48;45;2
cg18786479	0.00430122530824498	0.0453777875440881	3.50727771791998	0.000606021439701253	0.0861280998812858	-2.39075628418453	0.0459192005199511	0.0416179752117061	-0.004301225308245	1	167425134	R	I	CD247	Body	island	Body-island	chr1:167424088-167425216	rs530074233	45
cg06240704	-0.00472321362465489	0.965926448435655	-3.50719687869568	0.000606190820288941	0.0861280998812858	-2.39101893281467	0.965331918049335	0.97005513167399	0.00472321362465478	2	201775847	R	II	ORC2L	3'UTR	opensea	3'UTR-opensea		rs549202533;rs182765380	18;1
cg25034424	0.0518049587349136	0.927059560416168	3.50717802570544	0.000606230328932305	0.0861280998812858	-2.39108018591212	0.93358046431287	0.881775505577957	-0.0518049587349136	4	1513089	R	I		IGR	shore	IGR-shore	chr4:1514184-1514520	rs372758295;rs528129206	44;2
cg01492909	0.0175699590016195	0.771979505060827	3.50714268950169	0.000606304386598129	0.0861280998812858	-2.39119499199023	0.7741911082918	0.75662114929018	-0.0175699590016202	11	2397811	F	II	CD81	TSS1500	shore	TSS1500-shore	chr11:2398223-2399598	rs562088623;rs529278265	21;43
cg14607332	0.0243172120366327	0.649233689242964	3.50699118831518	0.000606621999446301	0.0861434226594971	-2.39168720297012	0.652294597051771	0.627977385015138	-0.0243172120366332	1	8658322	F	II	RERE	Body	opensea	Body-opensea
cg10996816	0.0232638324928215	0.742668045633524	3.50697675174825	0.000606652272978208	0.0861434226594971	-2.3917341048826	0.74559636021304	0.722332527720219	-0.0232638324928216	4	6903963	R	II		IGR	opensea	IGR-opensea
cg00567543	0.00899211622127893	0.928182257535857	3.5068913725934	0.000606831342418631	0.0861454208529722	-2.39201148369077	0.929314132304969	0.92032201608369	-0.00899211622127927	1	17863874	F	II		IGR	shore	IGR-shore	chr1:17865863-17866630
cg07016261	0.00469371645848604	0.97220516391858	3.50685560639333	0.000606906371208527	0.0861454208529722	-2.39212767881913	0.972795981374893	0.968102264916407	-0.00469371645848615	18	10707086	R	II	PIEZO2	Body	opensea	Body-opensea		rs113060098	1
cg19213955	-0.00499573927839562	0.0124642554191906	-3.50677561442927	0.00060707420647171	0.0861522074743759	-2.39238754840302	0.0118354211044275	0.0168311603828232	0.00499573927839562	17	72427108	F	I	GPRC5C	TSS1500	island	TSS1500-island	chr17:72426783-72428977	rs570617515	4
cg11405458	-0.00330094995636806	0.0113910453721673	-3.50663274911667	0.000607374068145844	0.0861777240788865	-2.39285166198934	0.0109755411818552	0.0142764911382233	0.00330094995636805	5	106907998	F	II	EFNA5	Body	opensea	Body-opensea		rs575522479;rs544391145	10;37
cg23872389	0.00557608688126909	0.971140498871637	3.50655422613636	0.000607538940259659	0.086184081288218	-2.39310674570375	0.971842383933614	0.966266297052345	-0.00557608688126943	18	19183095	R	II		IGR	shelf	IGR-shelf	chr18:19180049-19181026
cg26155697	-0.00809315289288348	0.95513791330851	-3.50645812073875	0.000607740786874973	0.086193058376221	-2.39341893976939	0.954119194762553	0.962212347655437	0.00809315289288404	5	52150386	F	II	ITGA1	Body	opensea	Body-opensea		rs146900169;rs61126266	22;40
cg18252360	-0.00449689167664992	0.0115960026440477	-3.50640975972132	0.000607842381583214	0.086193058376221	-2.39357603563996	0.0110299603350987	0.0155268520117487	0.00449689167664992	2	105461192	F	I		IGR	island	IGR-island	chr2:105459127-105461770	rs561845569	38
cg24027594	-0.00726463824630452	0.956554071580173	-3.50617696463931	0.000608331650821115	0.0862453997549667	-2.39433222140704	0.955639641591128	0.962904279837432	0.00726463824630375	5	131841158	F	II		IGR	opensea	IGR-opensea		rs142068502	51
cg05190559	0.0183870627769687	0.831550973174519	3.50603813076327	0.000608623616525755	0.0862506736276992	-2.39478317389852	0.833865428628963	0.815478365851994	-0.018387062776969	6	2798624	R	II		IGR	opensea	IGR-opensea		rs191263515;rs9885826	8;7
cg21012871	0.00666703758291537	0.06705488508609	3.50592852705854	0.000608854204662769	0.0862506736276992	-2.39513917196231	0.0678940926140094	0.061227055031094	-0.00666703758291537	20	42939451	R	II	FITM2	Body	island	Body-island	chr20:42939450-42940043	rs181312563;rs529287202;rs4812818	48;42;27
cg05122219	-0.00391032475610212	0.0146512452270283	-3.50591588136031	0.000608880814413998	0.0862506736276992	-2.39518024519146	0.01415903651647	0.0180693612725721	0.00391032475610212	5	151940274	F	II		IGR	opensea	IGR-opensea		rs146221758;rs543835499	26;36
cg14127046	0.0137315225401343	0.910891996977837	3.50585541703514	0.000609008061781724	0.0862506736276992	-2.39537663160366	0.912620440374497	0.898888917834362	-0.0137315225401348	2	236147233	R	II		IGR	opensea	IGR-opensea		rs9287589;rs572075709;rs541071973	46;35;27
cg14468408	-0.0083372474652591	0.927912371217252	-3.50583346586511	0.000609054264277149	0.0862506736276992	-2.39544792767618	0.926862927480366	0.935200174945626	0.00833724746525921	9	128719060	R	II	PBX3	Body	opensea	Body-opensea		rs561147649	3
cg13457522	-0.00776280985312827	0.968395755088886	-3.50581657953888	0.000609089808607979	0.0862506736276992	-2.39550277318691	0.967418618184296	0.975181428037424	0.00776280985312805	9	99615182	F	II	ZNF782	5'UTR	shore	5'UTR-shore	chr9:99616401-99616940	rs529657630	11
cg09356509	-0.00488775789360845	0.0253532124707901	-3.50563731530906	0.000609467265393984	0.08628659478911	-2.39608499615193	0.0247379702184478	0.0296257281120562	0.00488775789360845	1	156862113	F	II	PEAR1	TSS1500	shore	TSS1500-shore	chr1:156863415-156863711	rs184247846;rs2644623;rs56146253;rs571876232;rs538869437	4;13;43;48;51
cg02354293	0.0200832793423301	0.75225557458969	3.50558194438152	0.000609583898266337	0.08628659478911	-2.39626482744525	0.754783539821592	0.734700260479261	-0.0200832793423302	3	148538682	F	II		IGR	opensea	IGR-opensea		rs188060216	1
cg08269940	-0.00634558762611048	0.97138843855519	-3.50549194010482	0.000609773527332865	0.0862964191481724	-2.39655713432818	0.970589693259596	0.976935280885706	0.00634558762611015	17	14276106	F	II		IGR	opensea	IGR-opensea		rs116104510	34
cg17419788	-0.00583716117402611	0.963888455066606	-3.50507985643111	0.000610642450736979	0.0863867705360953	-2.39789537783818	0.963153707506239	0.968990868680265	0.00583716117402588	3	47466280	F	II	SCAP	Body	opensea	Body-opensea		rs188936480;rs60178960	10;23
cg03103274	0.0387648795963875	0.654848324667075	3.5050750217335	0.000610652652131718	0.0863867705360953	-2.39791107775423	0.659727820000886	0.620962940404498	-0.0387648795963879	4	48987578	R	II	CWH43	TSS1500	shore	TSS1500-shore	chr4:48987790-48988808	rs543033734;rs187409803	21;20
cg13872774	0.00509982388019548	0.956363854753829	3.50497125572733	0.000610871640963943	0.0864007219475701	-2.39824803706198	0.957005790626861	0.951905966746664	-0.00509982388019625	9	139657079	R	I	LCN15	Body	shore	Body-shore	chr9:139654897-139655154	rs548828373	18
cg17819963	-0.00715183571627838	0.0747106688768509	-3.50486856511895	0.000611088432969419	0.0864011527255597	-2.39858149597069	0.073810437807669	0.0809622735239474	0.00715183571627834	10	135191943	R	I	PAOX	TSS1500	island	TSS1500-island	chr10:135191594-135193307	rs7089440;rs576098705;rs544468056	49;48;30
cg26286606	0.0174373860643092	0.78245386058029	3.5048557816482	0.000611115425449522	0.0864011527255597	-2.3986230061264	0.784648776308664	0.767211390244355	-0.0174373860643092	19	19654180	R	II	CILP2	Body	shore	Body-shore	chr19:19654767-19656818	rs200587421	19
cg09689580	0.0232706059647668	0.919094738300142	3.50475632977603	0.000611325457784389	0.0864138270180453	-2.3989459393255	0.922023905484518	0.898753299519751	-0.0232706059647672	6	160624337	F	II		IGR	opensea	IGR-opensea		rs141163734	11
cg21652108	0.0361593924638262	0.809192940611376	3.50459460995001	0.000611667138706785	0.0864226020929315	-2.39947104823498	0.8137444725299	0.777585080066074	-0.0361593924638263	12	12944951	F	II		IGR	opensea	IGR-opensea		rs185629699;rs556296312	15;35
cg22205567	0.0078629098023475	0.929467889153865	3.50458312086308	0.000611691419629013	0.0864226020929315	-2.39950835285413	0.930457626052063	0.922594716249715	-0.00786290980234794	5	179227606	R	II	MGAT4B	Body	shore	Body-shore	chr5:179228283-179229003	rs141397984;rs146310078	44;20
cg27138871	0.00504062536645034	0.968532504316741	3.50455600294757	0.000611748733956791	0.0864226020929315	-2.39959640326484	0.969166988628602	0.964126363262151	-0.00504062536645034	11	74950396	F	II		IGR	shore	IGR-shore	chr11:74951647-74953491	rs534854146;rs186909176	46;50
cg25549238	0.0185944007710326	0.855089492552726	3.50440485789877	0.000612068274958846	0.0864507295878511	-2.40008715259731	0.857430046495933	0.8388356457249	-0.018594400771033	6	158361968	R	II	SNX9	Body	opensea	Body-opensea
cg06577293	-0.0270461034679219	0.147671289062938	-3.50429222788995	0.000612306492024854	0.0864647408202436	-2.40045283676909	0.144266884430612	0.171312987898534	0.0270461034679219	19	37096715	F	II	ZNF382	5'UTR	shore	5'UTR-shore	chr19:37095680-37096589
cg24773182	0.00766996534592379	0.917852007037653	3.50424406269777	0.000612408389983447	0.0864647408202436	-2.4006092152397	0.918817457221056	0.911147491875132	-0.00766996534592412	4	71664158	R	II	RUFY3	Body	opensea	Body-opensea		rs557436131;rs74909217;rs145241313	18;13;2
cg04623270	0.0206786932410052	0.598990861761926	3.50418400692704	0.000612535465907212	0.0864656750104615	-2.40080419645281	0.601593774197857	0.580915080956852	-0.0206786932410052	16	58150017	F	II	C16orf80	Body	opensea	Body-opensea		rs140567256;rs377474377	30;43
cg06340367	-0.00319846119519415	0.0300285611759338	-3.50412565117888	0.00061265896839445	0.0864661045052175	-2.40099365556268	0.0296259576688465	0.0328244188640406	0.00319846119519414	20	35274595	R	II	SLA2	TSS200	opensea	TSS200-opensea		rs192579762;rs529362822;rs550700052;rs569284001;rs117297946	31;10;8;2;1
cg00614685	0.0110194188718473	0.910692410976735	3.50386117508365	0.000613218991867707	0.0865150434126464	-2.4018522764468	0.91207947069487	0.901060051823022	-0.0110194188718474	16	4582555	F	II	CDIP1	5'UTR	opensea	5'UTR-opensea		rs11640883	33
cg20853771	-0.0224447225994107	0.919462688376922	-3.50379966571735	0.000613349305843597	0.0865150434126464	-2.40205195861459	0.916637478539234	0.939082201138645	0.0224447225994104	17	78441956	R	I	NPTX1	3'UTR	shore	3'UTR-shore	chr17:78442568-78442849	rs537825551;rs184133191	24;23
cg01367005	0.00720935628238976	0.0978622881566181	3.5037545898913	0.000613444820192359	0.0865150434126464	-2.40219828955639	0.0987697595767791	0.0915604032943893	-0.00720935628238979	17	38518966	R	II	GJD3	1stExon	island	1stExon-island	chr17:38518965-38520264	rs186791428	4
cg03874886	-0.00292996786696983	0.0160013969549496	-3.50368620133126	0.000613589760246269	0.0865150434126464	-2.4024202982688	0.0156325898108555	0.0185625576778253	0.00292996786696983	2	74709631	R	II	TTC31	TSS1500	island	TSS1500-island	chr2:74709164-74710110	rs527768515	16
cg04066121	-0.00682144035523802	0.964463349835742	-3.50361249962859	0.000613745996819254	0.0865150434126464	-2.40265955087206	0.963604706993824	0.970426147349062	0.00682144035523735	8	103401462	F	II	UBR5	Body	opensea	Body-opensea		rs145483504;rs367580435	0;28
cg02057305	0.00538452548238288	0.962266930044415	3.5034214531573	0.000614151160908564	0.0865150434126464	-2.40327971175383	0.962944702482757	0.957560177000373	-0.00538452548238333	16	83974834	F	I		IGR	opensea	IGR-opensea		rs550195657;rs111672115;rs114740505;rs532632802;rs552353053;rs576519771;rs533701033	0;4;31;37;38;40;47
cg13095416	-0.00225983308952982	0.00967482991074392	-3.5034131461144	0.000614168783873596	0.0865150434126464	-2.40330667681486	0.00939037539597793	0.0116502084855077	0.00225983308952981	21	33941714	F	II		IGR	island	IGR-island	chr21:33941647-33942264
cg16259464	0.00702088594287709	0.934565180110386	3.50340122616691	0.000614194072260932	0.0865150434126464	-2.40334536944408	0.935448927991308	0.928428042048431	-0.00702088594287731	2	240274542	F	II	HDAC4	5'UTR	opensea	5'UTR-opensea		rs575068236	16
cg19964638	-0.00694243786067029	0.0152304127371823	-3.50334889379018	0.000614305107944274	0.0865150434126464	-2.40351524113452	0.014356539440035	0.0212989773007052	0.00694243786067027	5	175875402	R	I	FAF2	5'UTR	island	5'UTR-island	chr5:175874629-175875428	rs563006837;rs530540033;rs200372261	33;19;2
cg12537195	0.00578688718794418	0.935627271247822	3.50331182226625	0.000614383775490869	0.0865150434126464	-2.40363557457317	0.936355690614137	0.930568803426193	-0.00578688718794418	15	70327180	R	II		IGR	shore	IGR-shore	chr15:70325979-70326423	rs139203992;rs566737578;rs532252910	5;3;1
cg14951734	-0.0038585231588414	0.0328309076160814	-3.50329535688754	0.000614418718849841	0.0865150434126464	-2.40368902052557	0.0323452193862972	0.0362037425451386	0.00385852315884138	2	208576279	F	II	CCNYL1	1stExon	island	1stExon-island	chr2:208576001-208577106
cg09368875	-0.0465908749447269	0.271672173925665	-3.50327964555437	0.000614452063691378	0.0865150434126464	-2.4037400186797	0.265807588268287	0.312398463213014	0.0465908749447267	1	110949563	R	II	HBXIP	Body	shore	Body-shore	chr1:110949892-110950540
cg16336121	-0.00765291120848755	0.969359352808652	-3.50312744935375	0.000614775164359692	0.0865219837465268	-2.40423402951508	0.968396049299892	0.976048960508379	0.00765291120848721	15	93469019	R	II	CHD2	Body	opensea	Body-opensea		rs182779654	2
cg07570055	-0.0146085104888792	0.0847587943655527	-3.50308805685759	0.000614858817579888	0.0865219837465268	-2.40436188994923	0.082919960877442	0.0975284713663212	0.0146085104888792	2	233387088	F	I		IGR	island	IGR-island	chr2:233386614-233389161	rs557282725;rs573956882	22;45
cg12407526	0.0519699194455682	0.692738183536557	3.50306886607265	0.000614899574674442	0.0865219837465268	-2.40442417909248	0.699279851718517	0.647309932272949	-0.0519699194455679	5	60059120	F	II	ELOVL7	Body	opensea	Body-opensea		rs567520652;rs536444183;rs555083711;rs16878376	0;1;3;12
cg13042511	-0.0177646622653284	0.913328050665932	-3.50302934983631	0.000614983506651964	0.0865219837465268	-2.40455243935706	0.911091939331834	0.928856601597163	0.0177646622653285	4	78111542	R	II		IGR	opensea	IGR-opensea		rs553311410;rs576447136	2;1
cg17988021	0.0120973620516492	0.855571892764835	3.50292883854893	0.00061519703988306	0.0865350647125339	-2.40487866950334	0.857094637638469	0.84499727558682	-0.0120973620516492	4	3239461	R	II	HTT	Body	opensea	Body-opensea		rs533472608;rs550336330;rs562667346;rs531432504;rs548448900;rs113825267	34;15;14;8;4;2
cg20339859	0.0215335073763325	0.826761875188952	3.5027562764342	0.000615563805547596	0.0865550903768044	-2.40543873712875	0.829472386606952	0.807938879230619	-0.0215335073763328	10	133811612	F	II		IGR	opensea	IGR-opensea
cg01555052	0.00576124406771561	0.957055038961069	3.50272678047324	0.000615626517201383	0.0865550903768044	-2.40553446690125	0.957780230522041	0.952018986454325	-0.00576124406771594	14	75098624	F	II		IGR	opensea	IGR-opensea		rs537157723;rs148653144	22;45
cg26367994	-0.00988489884372357	0.964480812693397	-3.50265414345013	0.000615780977107034	0.0865550903768044	-2.40577020902288	0.96323655969209	0.973121458535813	0.00988489884372346	11	47934793	R	II		IGR	opensea	IGR-opensea
cg23720608	-0.00798049527865519	0.964404417398518	-3.50263497592602	0.00061582174220443	0.0865550903768044	-2.40583241618376	0.963399879531275	0.97138037480993	0.00798049527865508	4	47918079	R	II	NFXL1	TSS1500	shore	TSS1500-shore	chr4:47915861-47916880	rs189892316;rs150497577;rs550688443	51;43;2
cg17046295	-0.0145944192757547	0.0274513490612877	-3.50250518734497	0.000616097840670026	0.0865769440158466	-2.40625363045602	0.0256142892923116	0.0402087085680663	0.0145944192757547	15	91473167	R	II	UNC45A	TSS1500	shore	TSS1500-shore	chr15:91473314-91473592	rs72757374	28
cg05172060	0.00782614340255272	0.952717085426298	3.50232335994376	0.000616484836762399	0.0866071606087248	-2.40684370879466	0.95370219438606	0.945876050983507	-0.00782614340255283	7	92790368	F	II		IGR	opensea	IGR-opensea		rs559874228	13
cg22877175	-0.0750692571924059	0.372789787609602	-3.50227649044804	0.000616584629465029	0.0866071606087248	-2.40699580861208	0.363340510480488	0.438409767672894	0.0750692571924056	11	76750565	R	I	B3GNT6	5'UTR	shore	5'UTR-shore	chr11:76750692-76751778	rs186525261	4
cg08817540	0.0723725339816144	0.530641379422281	3.50215994940544	0.000616832829951072	0.0866071606087248	-2.40737399752003	0.539751208874512	0.467378674892898	-0.0723725339816145	3	108020727	F	II	HHLA2	TSS1500	opensea	TSS1500-opensea		rs140762157;rs529071075	2;7
cg24927797	0.0216229904102156	0.789947506559242	3.50213526011793	0.000616885423425828	0.0866071606087248	-2.40745411570055	0.792669281575912	0.771046291165696	-0.0216229904102156	1	52865600	R	II	ORC1	Body	opensea	Body-opensea		rs572009333;rs568288398	3;1
cg13834737	0.0144122265975234	0.843220563269246	3.50211454918066	0.000616929545413854	0.0866071606087248	-2.40752132353564	0.845034689694109	0.830622463096586	-0.0144122265975234	7	36502351	F	II		IGR	opensea	IGR-opensea		rs141978386	15
cg22937897	0.0287801134365006	0.756860751480322	3.5020642066802	0.000617036806008663	0.0866071606087248	-2.40768468560603	0.7604834231017	0.731703309665199	-0.0287801134365009	8	10905623	F	II	XKR6	Body	opensea	Body-opensea		rs576628147;rs10089082;rs565608108	0;10;47
cg06265809	0.0127293155761762	0.838070311355297	3.50185998407217	0.000617472106071974	0.0866513152958872	-2.40834737036795	0.839672602826424	0.826943287250248	-0.0127293155761765	14	101525784	F	II	MIR496	TSS1500	opensea	TSS1500-opensea		rs113031886	0
cg11717610	0.00407501842641844	0.972628665388954	3.50177860573211	0.000617645644275006	0.0866587262432758	-2.40861142700846	0.9731416047713	0.969066586344881	-0.00407501842641866	10	14970535	F	II	DCLRE1C	Body	opensea	Body-opensea		rs559029791;rs528221204;rs41298880;rs41298878	0;1;46;49
cg17601801	-0.00525603241253814	0.98221624568178	-3.50159537213488	0.000618036555318929	0.0866800110267798	-2.40920596494152	0.981554647196286	0.986810679608824	0.00525603241253803	17	39015541	F	II		IGR	shelf	IGR-shelf	chr17:39019387-39020101
cg18451189	-0.0212935845379044	0.909167804217299	-3.50159429039362	0.000618038863799191	0.0866800110267798	-2.40920947478897	0.906487492876864	0.927781077414768	0.0212935845379038	20	51677723	F	II	TSHZ2	Body	opensea	Body-opensea		rs543090749	0
cg24932457	-0.0371428626717723	0.12666102597615	-3.50151165535667	0.000618215234328073	0.0866878091816157	-2.40947759200563	0.121985700604878	0.15912856327665	0.0371428626717722	1	175568559	R	I	TNR	5'UTR	island	5'UTR-island	chr1:175568376-175568808
cg11093583	0.0128867175718724	0.826107096921909	3.50127946586241	0.000618711056918995	0.0867403899719637	-2.41023092435187	0.827729201231655	0.814842483659783	-0.012886717571873	16	85204686	F	II		IGR	island	IGR-island	chr16:85204598-85205031
cg00223115	0.0201507463669459	0.719668656210378	3.50117627211161	0.000618931539134641	0.0867543563348653	-2.41056572011034	0.722205113795029	0.702054367428083	-0.0201507463669459	6	106234848	F	II		IGR	opensea	IGR-opensea		rs188418735	31
cg15975187	-0.0463328872590314	0.848785018460669	-3.50101587638442	0.000619274384888601	0.0867674100366116	-2.41108608212782	0.842952906777714	0.889285794036746	0.0463328872590316	2	168105056	F	II	XIRP2	Body	opensea	Body-opensea		rs187679773	1
cg18566984	-0.00285236787724116	0.0135734959432421	-3.50099710877702	0.000619314512303224	0.0867674100366116	-2.41114696741432	0.0132144566300229	0.0160668245072641	0.00285236787724116	6	163148777	F	I	PACRG	5'UTR	island	5'UTR-island	chr6:163148376-163149017	rs556535340;rs576721855	8;46
cg13585675	0.0311130551921645	0.642231512662365	3.50096306554624	0.000619387307087765	0.0867674100366116	-2.4112574087008	0.646147841287952	0.615034786095788	-0.0311130551921645	7	98250025	F	I	NPTX2	Body	shelf	Body-shelf	chr7:98245805-98247759	rs115274546;rs532964199;rs144373108	1;26;33
cg23231163	0.0400743596394702	0.271638894637532	3.50078131125156	0.000619776089218957	0.0868049320666083	-2.41184703128165	0.276683219627115	0.236608859987645	-0.0400743596394703	10	75533350	R	II	FUT11	Body	shore	Body-shore	chr10:75531970-75532817	rs199580732	20
cg06022373	-0.00404848270233196	0.0105685642535994	-3.50063965349807	0.000620079261801982	0.0868162384566575	-2.41230656025257	0.0100589650323269	0.0141074477346588	0.00404848270233196	22	39101656	R	II	GTPBP1	TSS200	shore	TSS200-shore	chr22:39101825-39102668	rs2267393;rs2267394	39;25
cg20948849	0.0102922891917316	0.905658515686769	3.50063056818258	0.000620098710737369	0.0868162384566575	-2.41233603191889	0.906954048592022	0.89666175940029	-0.0102922891917322	12	22895372	F	II		IGR	opensea	IGR-opensea		rs570074824;rs535491766;rs6416228	0;1;44
cg22284390	0.00922697891857882	0.94163563430388	3.50022418006587	0.000620969252647234	0.08689566482707	-2.41365424006834	0.942797072209715	0.933570093291135	-0.00922697891857926	17	36978605	F	II	CCDC49	Body	shelf	Body-shelf	chr17:36981373-36981750	rs113796335	25
cg12617598	-0.0214264841593371	0.834870681952972	-3.50016955644219	0.000621086351887069	0.08689566482707	-2.41383141384154	0.83217364198886	0.853600126148197	0.021426484159337	1	193222046	F	II	CDC73	3'UTR	opensea	3'UTR-opensea
cg06521253	-0.00257618474970424	0.0105289751861776	-3.50015245046307	0.000621123027050478	0.08689566482707	-2.41388689724833	0.0102047001827183	0.0127808849324226	0.00257618474970424	4	2765938	R	II		IGR	island	IGR-island	chr4:2765638-2766063	rs555871203;rs566207754	44;2
cg16940170	0.0128477848164701	0.863942266941641	3.5001397493828	0.000621150259442319	0.08689566482707	-2.41392809317601	0.865559470624833	0.852711685808363	-0.0128477848164703	20	2721048	R	II	EBF4	Body	opensea	Body-opensea		rs543771412;rs185786308;rs375166346	16;8;2
cg22605708	0.00881609300600428	0.912044100548172	3.50004814272503	0.000621346706567376	0.0869056648267495	-2.41422521545609	0.913153818548928	0.904337725542924	-0.00881609300600461	22	33716427	R	II	LARGE	Body	opensea	Body-opensea		rs549258561;rs562774577;rs5998871	38;2;1
cg10651306	-0.005798488491104	0.0639304767446316	-3.49999351279444	0.0006214638862576	0.0869056648267495	-2.41440240218683	0.0632005970744227	0.0689990855655267	0.00579848849110398	6	122792976	R	I	PKIB	TSS200	island	TSS200-island	chr6:122792758-122793091	rs146105077;rs140056920;rs550881238	51;45;37
cg10954765	0.0106455662782721	0.911412809868459	3.49986871883646	0.000621731643793577	0.086907888413036	-2.4148071502116	0.912752811218172	0.902107244939899	-0.0106455662782723	4	3412750	R	II	RGS12	Body	shore	Body-shore	chr4:3414681-3415353	rs138033868;rs577165794;rs60809776	37;25;1
cg24128538	0.00823867109149368	0.932266828773118	3.49984411142256	0.000621784454186684	0.086907888413036	-2.41488695874921	0.933303864295125	0.925065193203631	-0.00823867109149368	19	38601359	R	II	SIPA1L3	Body	opensea	Body-opensea		rs543804375	48
cg05227131	-0.0146405683821288	0.0770454969270766	-3.49981682768238	0.000621843013220051	0.086907888413036	-2.41497544678905	0.0752026281796758	0.0898431965618046	0.0146405683821288	20	21378220	F	II	NKX2-4	TSS200	island	TSS200-island	chr20:21376358-21378245	rs527557171	34
cg04280928	-0.0209218751002072	0.85140093937232	-3.49956868248074	0.000622375844826418	0.0869654236745966	-2.41578021751526	0.848767416632434	0.869689291732641	0.0209218751002074	5	68502470	F	I	CENPH	Body	opensea	Body-opensea		rs554590829	44
cg21872543	-0.00475979927330209	0.0117718047288346	-3.49940677446518	0.000622723734380482	0.086997099365183	-2.41630528270569	0.0111726691559714	0.0159324684292734	0.00475979927330209	2	27603766	R	I	ZNF513	TSS200	island	TSS200-island	chr2:27603350-27604064
cg05084043	-0.00869428041909437	0.937573090264093	-3.49934637899575	0.000622853552118789	0.0869983031155608	-2.41650113904381	0.936478705316235	0.945172985735329	0.00869428041909404	6	112172049	F	II	FYN	5'UTR	opensea	5'UTR-opensea		rs552301945	36
cg12927990	-0.00988469077616698	0.0334603066425942	-3.49924947526125	0.000623061896133397	0.0870089685677527	-2.41681538201262	0.0322160798316082	0.0421007706077751	0.00988469077616698	18	56887320	F	I	GRP	TSS200	island	TSS200-island	chr18:56887091-56887665	rs549787525;rs540857367;rs565377563	19;22;51
cg06032227	-0.0180790278161768	0.900948988350192	-3.4991955139169	0.000623177941972741	0.0870089685677527	-2.41699036665615	0.898673306527177	0.916752334343353	0.0180790278161765	6	147682938	F	II	STXBP5	Body	opensea	Body-opensea
cg24109975	-0.00381583096072299	0.0167336968760508	-3.49914176154252	0.000623293558617142	0.0870089685677527	-2.4171646713988	0.0162533824893864	0.0200692134501094	0.00381583096072298	19	59055787	F	I	TRIM28	TSS200	island	TSS200-island	chr19:59055376-59056482	rs552954932;rs566502098	18;24
cg02570642	0.00783499021416223	0.906372068413546	3.49894589601985	0.000623715018832835	0.0870508731320647	-2.41779979245399	0.907358290957986	0.899523300743823	-0.00783499021416256	9	139310508	R	II	PMPCA	Body	shelf	Body-shelf	chr9:139312760-139312969	rs117166540;rs557495201	32;2
cg07196383	0.0134645132262325	0.918037544040645	3.49886128272025	0.000623897171203616	0.0870583912490112	-2.41807415352978	0.919732377873317	0.906267864647085	-0.0134645132262327	10	90791601	F	II		IGR	opensea	IGR-opensea		rs560996874;rs116587521	1;16
cg12627450	0.00642772019716298	0.925376150036478	3.4988031254177	0.000624022399086494	0.0870583912490112	-2.4182627270306	0.926185233697659	0.919757513500496	-0.0064277201971632	3	58150638	R	II	FLNB	Body	opensea	Body-opensea		rs544666754	2
cg17428774	0.00688499856194369	0.951473614697983	3.49875189050663	0.000624132740829495	0.0870583912490112	-2.4184288526763	0.952340257873613	0.945455259311669	-0.00688499856194413	17	73070880	F	II		IGR	shelf	IGR-shelf	chr17:73073313-73073941
cg02333380	-0.00468795410863765	0.973315809116874	-3.49868964630441	0.000624266817342481	0.0870601751483258	-2.41863067243044	0.972725716991311	0.977413671099948	0.00468795410863743	2	172778368	F	II	HAT1	TSS1500	shore	TSS1500-shore	chr2:172778733-172779299	rs147470561;rs139671925	41;44
cg14642222	0.00695978942800024	0.908122286635291	3.4985475145241	0.000624573076429952	0.0870654104831897	-2.41909150725264	0.908998344045809	0.902038554617808	-0.00695978942800068	5	173002662	R	II		IGR	opensea	IGR-opensea
cg16089661	-0.00536994362236409	0.98059240744688	-3.49851803053919	0.000624636624865927	0.0870654104831897	-2.41918710140093	0.979916470487422	0.985286414109786	0.00536994362236387	1	242042227	F	II	EXO1	Body	opensea	Body-opensea		rs142744327;rs138859903	31;41
cg23398560	0.0167004650686037	0.885802763309213	3.49846831134945	0.000624743801108127	0.0870654104831897	-2.41934830139927	0.887904919751415	0.871204454682811	-0.0167004650686036	7	144571754	F	II		IGR	opensea	IGR-opensea
cg18076723	-0.00308182160099502	0.980588192656513	-3.49844709702223	0.000624789536638214	0.0870654104831897	-2.41941708209247	0.980200271056388	0.983282092657382	0.00308182160099435	1	224626870	R	II		IGR	opensea	IGR-opensea		rs142457495	14
cg14508911	0.00524694942872761	0.963768496094235	3.49826108697187	0.000625190686688739	0.0871044011850111	-2.42002014535115	0.964428951267082	0.959182001838354	-0.00524694942872794	7	5826195	F	II		IGR	opensea	IGR-opensea		rs555738479;rs368348443;rs541255591;rs559300662;rs149820281	1;21;32;36;40
cg00577588	-0.00223720143446955	0.0119874882571784	-3.49812487941215	0.000625484586043413	0.0871214315871273	-2.42046172681891	0.0117058824822102	0.0139430839166797	0.00223720143446955	22	39916547	R	II	ATF4	TSS200	island	TSS200-island	chr22:39915622-39917193	rs531120521;rs549308193;rs567617025	41;36;16
cg27145293	0.00773661845859952	0.973744187825388	3.49801359596541	0.000625724802260542	0.0871214315871273	-2.4208224942008	0.974718027911085	0.966981409452486	-0.00773661845859985	2	103136406	R	II	SLC9A4	ExonBnd	opensea	ExonBnd-opensea		rs150179295;rs373445180;rs149306782	42;40;9
cg23387929	0.0237360757269642	0.809126592700817	3.49800639758307	0.000625740343659963	0.0871214315871273	-2.42084583014711	0.812114350484631	0.788378274757666	-0.0237360757269647	1	110077811	R	II		IGR	opensea	IGR-opensea		rs559447257;rs571892305;rs115575763;rs369277182	48;37;22;2
cg14911380	0.0210428365500119	0.858179112614886	3.49797950255792	0.000625798413573737	0.0871214315871273	-2.42093301894288	0.86082786127153	0.839785024721519	-0.0210428365500117	15	59181722	R	II	SLTM	Body	opensea	Body-opensea		rs143295975;rs148316706	45;12
cg23679749	-0.0105818882646703	0.937665744982883	-3.49784023440211	0.000626099192979499	0.0871336467523218	-2.42138449203104	0.93633375904747	0.94691564731214	0.0105818882646699	15	40406012	F	II		IGR	opensea	IGR-opensea		rs542918827	1
cg19679989	-0.00504305163385476	0.0282082400453753	-3.49780717451248	0.000626170612848746	0.0871336467523218	-2.42149166183542	0.0275734503292258	0.0326165019630805	0.00504305163385475	10	8096602	F	I	FLJ45983	TSS1500	island	TSS1500-island	chr10:8091374-8098329	rs537962702	38
cg09192572	-0.00465779941658946	0.021094580671576	-3.49777028015426	0.000626250325432193	0.0871336467523218	-2.42161126077904	0.0205082842415158	0.0251660836581053	0.00465779941658946	17	37308013	F	II	PLXDC1	TSS200	island	TSS200-island	chr17:37307962-37308166	rs559643425	47
cg26848248	-0.00455214311576687	0.0237379198040655	-3.4976960289328	0.000626410778791076	0.0871383836046025	-2.42185195473128	0.0231649227685144	0.0277170658842813	0.00455214311576685	6	7313728	F	II	SSR1	TSS200	shore	TSS200-shore	chr6:7312811-7313656	rs115496503;rs572190402;rs76214899	3;7;30
cg27393730	-0.0158549346144001	0.248689107281781	-3.49764218217359	0.000626527163253487	0.0871383836046025	-2.42202650256066	0.246693381246402	0.262548315860802	0.0158549346144	7	94285951	F	I	SGCE	TSS1500	island	TSS1500-island	chr7:94284858-94286527	rs144522030;rs115178203	0;39
cg05490423	0.00567115212789371	0.954262417380526	3.49756065981989	0.000626703404473228	0.0871460100214806	-2.42229075835484	0.954976268697324	0.94930511656943	-0.00567115212789404	16	78233567	R	II	WWOX	Body	opensea	Body-opensea		rs113779724;rs533464056;rs543242337	49;6;2
cg02107545	0.00471382368665143	0.0277830283449019	3.49741901161265	0.000627009741185207	0.0871607167915179	-2.42274990057365	0.0283763767809839	0.0236625530943325	-0.00471382368665145	2	175260412	F	I	CIR1	1stExon	opensea	1stExon-opensea		rs111342617;rs542725549;rs182671080;rs528662753;rs546749376;rs565466377;rs532739938;rs79388135	0;29;31;35;37;38;45;49
cg16128892	0.0172274045001207	0.906166634681992	3.49739946625718	0.000627052022166897	0.0871607167915179	-2.42281325417328	0.908335119164524	0.891107714664403	-0.0172274045001212	3	149915226	R	II		IGR	opensea	IGR-opensea		rs12053936;rs532299590;rs113732483	19;10;2
cg24276070	-0.00376039538378104	0.0191753066711975	-3.49730125592473	0.000627264513688096	0.0871733722991897	-2.42313158503864	0.018701970189323	0.022462365573104	0.00376039538378103	11	64691702	F	II	PPP2R5B	TSS1500	shore	TSS1500-shore	chr11:64692060-64692496	rs553893216	33
cg08672956	0.0248592904760602	0.735966136387458	3.49716990103755	0.000627548823820576	0.0871960018850967	-2.42355733616627	0.739095277845983	0.714235987369923	-0.0248592904760605	11	116640933	R	II	BUD13	Body	shelf	Body-shelf	chr11:116643309-116643892	rs201834130;rs143937440	19;2
cg21397993	0.00808637530682672	0.122189521685265	3.49690184637484	0.000628129388699216	0.0872597784417065	-2.42442612066206	0.123207387108502	0.115121011801675	-0.00808637530682675	1	243418055	R	I	CEP170	5'UTR	island	5'UTR-island	chr1:243417741-243418775	rs566453171	22
cg16848072	0.00644873724085371	0.93620729340185	3.4967472441696	0.00062846446268259	0.087289433303708	-2.42492717207185	0.937019022565035	0.930570285324181	-0.00644873724085437	3	134182665	F	II		IGR	opensea	IGR-opensea		rs560356433;rs143108022;rs187103660	0;16;48
cg04780909	-0.00597099877678892	0.0194826456477609	-3.496517241959	0.000628963264317692	0.0873418129478118	-2.42567255340032	0.0187310513961371	0.024702050172926	0.00597099877678892	6	1610669	F	I	FOXC1	TSS200	island	TSS200-island	chr6:1604606-1615866
cg14661383	0.00491719588137848	0.0521583501166549	3.49638327066188	0.000629253976950379	0.0873522549720972	-2.42610670282947	0.0527772978499753	0.0478601019685968	-0.00491719588137848	1	228463720	R	I	OBSCN	Body	island	Body-island	chr1:228463249-228464488	rs186803462;rs566241554;rs534938543	32;26;17
cg01021169	0.00695101201269177	0.948295655104195	3.49637042971407	0.000629281847953071	0.0873522549720972	-2.42614831466542	0.949170607665233	0.942219595652541	-0.0069510120126921	22	30184971	R	II	ASCC2	3'UTR	opensea	3'UTR-opensea		rs7954	23
cg25103492	-0.00961867517225571	0.0572379915109452	-3.49621824610461	0.000629612247613424	0.0873575474292874	-2.42664146467912	0.0560272491815703	0.065645924353826	0.0096186751722557	5	44388958	R	II	FGF10	TSS200	opensea	TSS200-opensea		rs77591570	1
cg26680502	-0.00380424888627045	0.0265802827256654	-3.49618816471563	0.000629677575397192	0.0873575474292874	-2.42673894108897	0.0261014262224985	0.0299056751087689	0.00380424888627044	20	37433765	R	I	PPP1R16B	TSS1500	shore	TSS1500-shore	chr20:37434206-37435592	rs567995731;rs140149032	20;8
cg19708238	0.00400994062236611	0.0277259906075366	3.49608448944682	0.000629902775916115	0.0873575474292874	-2.42707488735352	0.0282307383781841	0.0242207977558179	-0.00400994062236612	15	90437601	F	I	AP3S2	5'UTR	island	5'UTR-island	chr15:90437025-90437602	rs3825866	37
cg15823067	0.00723786567025597	0.950266516439855	3.49606092621749	0.00062995396986256	0.0873575474292874	-2.42715123977301	0.951177576454293	0.943939710784037	-0.00723786567025575	9	97356471	R	II	FBP2	TSS1500	opensea	TSS1500-opensea		rs540710494;rs10115489;rs574276410	39;37;1
cg27088176	0.0179375438194028	0.810412294761329	3.49603318864711	0.000630014238078553	0.0873575474292874	-2.42724111784104	0.812670167409925	0.794732623590522	-0.0179375438194026	3	196050645	F	II	TM4SF19	3'UTR	opensea	3'UTR-opensea
cg12726014	0.00659737899274793	0.927380355766004	3.49598996893216	0.000630108156714238	0.0873575474292874	-2.42738116151616	0.928210795079776	0.921613416087028	-0.00659737899274804	13	57484467	R	II		IGR	opensea	IGR-opensea		rs138743432	22
cg08831401	0.01741126664586	0.800275995725271	3.49580534318715	0.000630509506057578	0.0873575474292874	-2.42797938292065	0.80246762369468	0.78505635704882	-0.0174112666458601	1	3283488	F	II	PRDM16	Body	opensea	Body-opensea		rs188666543;rs529825648;rs4648485	0;39;40
cg02531787	0.0093844820215585	0.807107849486914	3.49577188613191	0.000630582262514093	0.0873575474292874	-2.42808778709272	0.808289112958159	0.798904630936601	-0.00938448202155873	17	80621636	R	II	RAB40B	Body	shore	Body-shore	chr17:80621841-80622060	rs3794728	22
cg14583124	0.011530615442952	0.826556512009467	3.49566803906803	0.000630808140919541	0.0873575474292874	-2.42842425630046	0.828007918149139	0.816477302706187	-0.0115306154429526	4	186207871	F	II	SNX25	Body	opensea	Body-opensea		rs192272200;rs533031158	1;39
cg04286043	-0.00280663547937164	0.0161967297329313	-3.49566533161011	0.000630814030945634	0.0873575474292874	-2.42843302847464	0.0158434469453181	0.0186500824246898	0.00280663547937164	6	36410500	R	II	PXT1	5'UTR	island	5'UTR-island	chr6:36410433-36411139	rs149077242;rs568436706;rs535951055	33;30;12
cg05576705	0.00631874820365774	0.940687433517758	3.49564923358627	0.000630849052975094	0.0873575474292874	-2.42848518601638	0.941482800424512	0.935164052220855	-0.00631874820365741	7	127949870	F	II		IGR	opensea	IGR-opensea		rs547953978;rs183379606;rs530122811;rs570160247	0;3;12;41
cg04559408	0.008600278208027	0.973836578647741	3.49564522590316	0.000630857772167691	0.0873575474292874	-2.4284981708644	0.974919131149451	0.966318852941424	-0.00860027820802722	3	121262503	F	II	POLQ	Body	shore	Body-shore	chr3:121264469-121264943
cg26156687	-0.0121868411688492	0.049363660790598	-3.49562485286167	0.000630902097901123	0.0873575474292874	-2.42856417909495	0.0478296528113023	0.0600164939801515	0.0121868411688492	10	102586168	F	I	PAX2	Body	island	Body-island	chr10:102586125-102588109
cg23859591	0.00241295703681687	0.0111984378184021	3.49540818182396	0.000631373691396853	0.0874059856672441	-2.42926616871134	0.0115021666761832	0.00908920963936635	-0.00241295703681687	12	80329242	R	II	PPP1R12A	TSS200	island	TSS200-island	chr12:80328326-80329302	rs553422961	35
cg25707716	-0.00742870938950235	0.969312206673169	-3.49526279714779	0.000631690312926732	0.0874329553834956	-2.42973717805554	0.968377124372392	0.975805833761894	0.00742870938950213	4	76422456	R	II	RCHY1	5'UTR	opensea	5'UTR-opensea		rs558530556;rs578146819	21;11
cg26379768	0.0227159273902006	0.723027002521403	3.49496948832015	0.000632329540883234	0.0875045584048555	-2.43068737379417	0.725886350025065	0.703170422634865	-0.0227159273902	6	56779348	R	II	DST	Body	opensea	Body-opensea		rs534591256;rs180778372	44;12
cg18201871	0.014124229310939	0.912202499678287	3.49474337208054	0.000632822746470344	0.0875513908323883	-2.43141984832545	0.913980374696447	0.899856145385508	-0.0141242293109388	12	119582189	R	II	SRRM4	Body	opensea	Body-opensea		rs138242850	2
cg18018581	0.00754754345426312	0.969138253262746	3.49468180897558	0.000632957090763424	0.0875513908323883	-2.43161926719062	0.970088293697548	0.962540750243285	-0.00754754345426356	15	68158422	F	II		IGR	shelf	IGR-shelf	chr15:68155872-68156125	rs571820960;rs537256052;rs557415766;rs567699328;rs536625031	1;7;19;31;36
cg13341453	-0.00916036239912672	0.0199959592516828	-3.49464662633129	0.000633033879102947	0.0875513908323883	-2.431733231573	0.0188429066420026	0.0280032690411293	0.0091603623991267	1	75139583	F	II	C1orf173	TSS200	opensea	TSS200-opensea
cg00619207	-0.0244660281847187	0.405989705480526	-3.49457992325434	0.000633179486814675	0.0875546591476737	-2.43194929497085	0.402910065569163	0.427376093753882	0.0244660281847187	1	111743368	F	II	DENND2D	TSS200	shelf	TSS200-shelf	chr1:111746337-111747303	rs577803411;rs78691664;rs557219856;rs574258170	1;44;48;50
cg07466493	0.0126086912900828	0.69928069628013	3.49441147262792	0.000633547341800065	0.0875809471523279	-2.43249492173014	0.700867804274686	0.688259112984603	-0.0126086912900831	3	48670410	R	II	SLC26A6	Body	shore	Body-shore	chr3:48672406-48673160	rs13084591	1
cg21574855	0.01553717341158	0.865422137813515	3.49438113048894	0.000633613622961882	0.0875809471523279	-2.43259320029899	0.867377865935252	0.851840692523672	-0.0155371734115802	1	159827091	R	II	VSIG8	Body	shelf	Body-shelf	chr1:159824006-159825011	rs116352874;rs573924064;rs149278577;rs115063863	45;35;28;8
cg08276693	0.0112879463292219	0.838530788161179	3.49415029483792	0.000634118087474759	0.0876338011531347	-2.43334085634332	0.839951648538284	0.828663702209062	-0.0112879463292224	20	51429420	F	II		IGR	opensea	IGR-opensea		rs550024017;rs73910988;rs529254484;rs549263243;rs371346780	0;1;26;27;28
cg16704081	0.0260263052079699	0.739568632886847	3.49400569822456	0.000634434278879706	0.0876606208623394	-2.43380917066804	0.742844671304633	0.716818366096663	-0.0260263052079697	18	21248907	R	II		IGR	opensea	IGR-opensea		rs568821446;rs537731711;rs557030506	36;24;1
cg26694616	-0.00342556270533142	0.0141344514376007	-3.49387168064736	0.000634727469292939	0.0876768720274388	-2.43424320741896	0.0137032617264401	0.0171288244317715	0.00342556270533141	17	21187827	R	I	MAP2K3	TSS200	island	TSS200-island	chr17:21187552-21188443	rs570239964	40
cg02205400	0.00979600178679563	0.904993252535932	3.49381999706232	0.000634840571559524	0.0876768720274388	-2.43441058899567	0.906226315697906	0.89643031391111	-0.00979600178679596	14	104002373	R	II	TRMT61A	3'UTR	shore	3'UTR-shore	chr14:104000887-104001138	rs577689015;rs150225126	17;6
cg08404560	-0.00326222453510522	0.0089105957876543	-3.493784467086	0.000634918334910319	0.0876768720274388	-2.43452565456156	0.00849996612589281	0.011762190660998	0.00326222453510522	2	201390889	F	I	SGOL2	1stExon	island	1stExon-island	chr2:201390685-201391217
cg05637818	0.0104037157655852	0.91131176863254	3.49363999962251	0.000635234618572016	0.0876962285604407	-2.43499350935929	0.912621327260376	0.90221761149479	-0.0104037157655854	14	67325851	F	II	GPHN	Body	opensea	Body-opensea
cg17274072	0.00525858127791057	0.962883751132626	3.49360884095609	0.000635302853878924	0.0876962285604407	-2.43509441390006	0.963545670454321	0.95828708917641	-0.00525858127791079	15	90904227	R	I	ZNF774	Body	opensea	Body-opensea		rs201723209;rs150264131;rs530118133	14;13;10
cg22895969	0.0466181570989253	0.642100207551675	3.49341127824139	0.000635735662812724	0.0877237677366736	-2.43573418536078	0.647968227326365	0.601350070227439	-0.0466181570989255	10	133144952	R	II		IGR	shelf	IGR-shelf	chr10:133142495-133142842
cg00300859	-0.0031365293458348	0.0245105413238722	-3.49340620459717	0.000635746781507629	0.0877237677366736	-2.43575061504748	0.0241157334341867	0.0272522627800215	0.0031365293458348	18	55289375	F	II	NARS	TSS200	island	TSS200-island	chr18:55288640-55289482	rs72627251;rs376633167	40;49
cg20930532	-0.0136401829004563	0.756726564614291	-3.49327183342703	0.000636041317260756	0.0877409115570853	-2.43618573407231	0.755009618514933	0.768649801415389	0.0136401829004555	17	34931047	F	I	GGNBP2	Body	opensea	Body-opensea		rs371778140;rs545842590;rs562498889;rs576675589;rs184952415;rs189417388	3;11;21;26;27;39
cg05393578	0.0164633736364435	0.706439811365572	3.49323800085554	0.000636115496995085	0.0877409115570853	-2.43629528805675	0.708512124130999	0.692048750494555	-0.016463373636444	1	6094316	R	II	KCNAB2	5'UTR	opensea	5'UTR-opensea		rs542839183;rs115849749;rs531418068;rs141294520	36;26;5;1
cg13572539	-0.00610724023671627	0.969868914290885	-3.4931443735133	0.000636320822377622	0.0877430302947878	-2.43659846012942	0.969100170764586	0.975207411001302	0.00610724023671605	4	1807118	R	II	FGFR3	Body	island	Body-island	chr4:1807117-1807522	rs200780581;rs545617229	11;2
cg25550013	0.0173508785025308	0.621587276552811	3.49311952064234	0.000636375335350606	0.0877430302947878	-2.43667893436508	0.623771303217465	0.606420424714934	-0.017350878502531	16	56915638	F	II	SLC12A3	Body	opensea	Body-opensea		rs192250818	24
cg23125970	0.0195516337903933	0.907697294574806	3.49303060874288	0.000636570393110807	0.0877528699193647	-2.43696682943562	0.910158339387583	0.890606705597189	-0.0195516337903935	13	110918441	F	II	COL4A1	Body	island	Body-island	chr13:110918324-110918725	rs568183057;rs537083596	3;49
cg18625949	-0.00446807085855172	0.976788913762653	-3.49297555295332	0.000636691204430275	0.0877528699193647	-2.43714509596087	0.976226499248989	0.98069457010754	0.00446807085855117	19	45021159	F	II	CEACAM20	Body	opensea	Body-opensea		rs181492260;rs374714795;rs10414398	1;26;51
cg23463642	0.00635352177664839	0.945499636922289	3.49270854645313	0.000637277414209385	0.0878089104581704	-2.43800960945856	0.946299380922147	0.939945859145498	-0.00635352177664894	16	86651965	R	II		IGR	opensea	IGR-opensea		rs553245161;rs538590275;rs536039764;rs9939884	42;34;18;8
cg08841897	-0.00786883503669233	0.961300463170312	-3.49267893004975	0.000637342467939632	0.0878089104581704	-2.43810549800422	0.960309980438421	0.968178815475113	0.00786883503669222	3	18889671	R	II		IGR	opensea	IGR-opensea		rs539137220	1
cg02623448	0.0206875160150769	0.81084842238803	3.49260066378987	0.000637514413261067	0.0878157447397417	-2.43835889610028	0.813452445382935	0.792764929367857	-0.0206875160150772	20	39140321	F	II		IGR	opensea	IGR-opensea		rs565239551;rs182612784	27;37
cg07069828	0.02404148937822	0.893788419758468	3.4924588456362	0.000637826088596517	0.0878418201064044	-2.43881804026674	0.896814621218664	0.872773131840444	-0.0240414893782204	8	145565138	R	II		IGR	shelf	IGR-shelf	chr8:145555342-145562310	rs539470804	27
cg09149294	-0.00558994273059687	0.0250814815160813	-3.49230860637117	0.000638156427336189	0.0878577234290546	-2.43930443112342	0.024377852361181	0.0299677950917779	0.00558994273059686	15	98503793	F	II	ARRDC4	TSS200	island	TSS200-island	chr15:98503534-98504649	rs550800169;rs562725200	19;49
cg19194373	-0.0243245694485039	0.133472839614671	-3.49223352142159	0.000638321580708921	0.0878577234290546	-2.43954750766404	0.130411005698076	0.15473557514658	0.0243245694485039	20	57875703	R	I	EDN3	5'UTR	island	5'UTR-island	chr20:57875317-57876126	rs11570253;rs555127949;rs573681306	50;49;29
cg01507228	-0.00755560169560188	0.946988926253679	-3.49215631113132	0.000638491450778833	0.0878577234290546	-2.43979746009448	0.946037871494792	0.953593473190393	0.0075556016956011	4	190024615	F	I		IGR	opensea	IGR-opensea		rs147718058;rs533848210	10;46
cg25018655	0.00717570673369172	0.959577057195703	3.49212780746477	0.000638554172326709	0.0878577234290546	-2.43988973367475	0.960480293008335	0.953304586274643	-0.00717570673369194	1	231349349	R	II	TRIM67	Body	opensea	Body-opensea		rs186918733;rs147133277;rs534388228;rs535361582	41;20;17;16
cg15934004	0.0116904037063787	0.934135497398813	3.49211010451924	0.000638593130095291	0.0878577234290546	-2.43994704226914	0.935607016746469	0.92391661304009	-0.0116904037063787	7	3919928	R	II	SDK1	Body	opensea	Body-opensea		rs535960991	50
cg18656170	0.00545533567365364	0.951427494979949	3.49202550566221	0.000638779332375515	0.0878577234290546	-2.44022090526946	0.95211418058922	0.946658844915566	-0.00545533567365397	6	31551425	R	II	LTB	TSS1500	shelf	TSS1500-shelf	chr6:31548436-31549277	rs534416162	26
cg02989264	0.0141844293288189	0.769401379191549	3.49201686466412	0.000638798354104536	0.0878577234290546	-2.4402488775511	0.771186831834338	0.757002402505519	-0.0141844293288188	17	41043720	F	II	LINC00671	Body	opensea	Body-opensea		rs557472172	22
cg13961503	-0.0501782169558876	0.121817764258009	-3.49161833711062	0.00063967622539947	0.0879503383938863	-2.44153891112446	0.115501625060764	0.165679842016652	0.0501782169558876	17	55122835	R	I	RNF126P1	TSS200	island	TSS200-island	chr17:55122795-55124018	rs184196077;rs35096130	45;31
cg14458626	-0.0105626200817026	0.957518337021251	-3.4915999313206	0.000639716796815938	0.0879503383938863	-2.44159848766576	0.956188776451526	0.966751396533229	0.0105626200817023	2	63834284	F	II	MDH1	3'UTR	opensea	3'UTR-opensea		rs144561667;rs554202752;rs560879670	13;17;48
cg07779219	0.0294039032163238	0.746406709508033	3.49146581735997	0.000640012493848152	0.0879675028538519	-2.44203258470428	0.750107900122675	0.720703996906351	-0.029403903216324	12	66093297	F	II		IGR	opensea	IGR-opensea		rs140236316;rs150308801;rs548544000	3;8;16
cg00167041	0.00654497852444513	0.941948567799309	3.49143214858986	0.000640086747569892	0.0879675028538519	-2.44214156081366	0.942772411249939	0.936227432725494	-0.00654497852444502	3	50668380	R	II	MAPKAPK3	Body	opensea	Body-opensea
cg14989191	0.0096678999563487	0.0293129272627358	3.49131513051702	0.000640344884351942	0.0879731055132105	-2.44252030772078	0.0305298657187797	0.020861965762431	-0.00966789995634869	16	29912071	R	II	SEZ6L2	TSS1500	shore	TSS1500-shore	chr16:29912896-29913203	rs553092203	22
cg04360557	-0.0181475544432487	0.114842839790757	-3.49130255397819	0.00064037263347245	0.0879731055132105	-2.44256101297781	0.11255853223846	0.130706086681708	0.0181475544432487	1	33282743	R	II	S100PBP	TSS1500	island	TSS1500-island	chr1:33282675-33283906
cg09169456	0.00206610633905224	0.988416628064803	3.49117955759927	0.000640644074666462	0.0879886800514342	-2.44295909685555	0.988676697394195	0.986610591055142	-0.00206610633905246	16	84695433	R	I	KLHL36	Body	island	Body-island	chr16:84695169-84695681	rs149485033;rs201446278;rs575099473;rs144604050	34;32;11;1
cg13451417	-0.00954533759309217	0.964823025125919	-3.49114010505581	0.0006407311655459	0.0879886800514342	-2.44308678446625	0.963621514100215	0.973166851693307	0.00954533759309151	11	128491249	F	II		IGR	opensea	IGR-opensea		rs150518953;rs566666141;rs538400118;rs551949500	13;20;30;50
cg07823913	0.0123659481118334	0.944453569234716	3.4910798514067	0.00064086419602021	0.0879901147481459	-2.44328179222205	0.946010122143897	0.933644174032064	-0.0123659481118339	10	4742541	R	II		IGR	opensea	IGR-opensea		rs147398408	49
cg08564522	0.0433609431376918	0.850633334841151	3.49085502220116	0.000641360812346504	0.0880382196369267	-2.44400941505911	0.856091355655686	0.812730412517994	-0.0433609431376919	19	42440079	F	II		IGR	island	IGR-island	chr19:42440030-42440234	rs142328293	34
cg26120596	0.0116698489457019	0.915446241160742	3.49065723104255	0.000641798004458807	0.0880382196369267	-2.44464950105885	0.916915173195865	0.905245324250163	-0.0116698489457018	20	14906383	R	II	MACROD2-AS1	Body	opensea	Body-opensea		rs77633898	1
cg20290850	0.00892897762720812	0.953002156663286	3.49048584185522	0.000642177064887359	0.0880382196369267	-2.44520412106315	0.954126083917061	0.945197106289852	-0.00892897762720835	1	182070049	R	II		IGR	opensea	IGR-opensea		rs574291370	2
cg27224478	-0.0303739119414005	0.81456779815932	-3.49043882840546	0.0006422810810215	0.0880382196369267	-2.44535625383792	0.810744508544318	0.841118420485718	0.0303739119413998	6	20620920	R	II	CDKAL1	Body	opensea	Body-opensea		rs562247899;rs144644273	33;1
cg02353570	0.00565473020065466	0.961206400678306	3.49042913034325	0.000642302539722501	0.0880382196369267	-2.44538763598551	0.961918184899368	0.956263454698713	-0.0056547302006551	13	73096352	F	II		IGR	opensea	IGR-opensea		rs528143743	8
cg13583624	0.00483459176354295	0.974253103449437	3.49041922477443	0.000642324458264692	0.0880382196369267	-2.44541968953193	0.974861653461631	0.970027061698088	-0.00483459176354373	7	158633299	F	II		IGR	opensea	IGR-opensea		rs537990858	0
cg15274245	-0.0537746726332982	0.745059919310855	-3.49038690745572	0.000642395973283099	0.0880382196369267	-2.44552426499016	0.738291079398971	0.792065752032269	0.0537746726332978	4	175684864	R	II	GLRA3	Body	opensea	Body-opensea
cg14104035	0.0189331985738947	0.751817139131448	3.49034226006781	0.0006424947858322	0.0880382196369267	-2.44566873791913	0.754200338951938	0.735267140378044	-0.0189331985738945	7	31734552	F	II	PPP1R17	Body	opensea	Body-opensea		rs116584992;rs556382977	1;28
cg09389147	0.00781158368034307	0.929914012457156	3.49034135051667	0.000642496798977864	0.0880382196369267	-2.44567168108784	0.930897288724611	0.923085705044268	-0.0078115836803434	4	2830987	R	II	SH3BP2	Body	opensea	Body-opensea		rs553810039;rs373409832;rs113172732	39;34;25
cg01183008	0.0146992538934275	0.839655424097153	3.4903159605861	0.000642552997912456	0.0880382196369267	-2.44575383876839	0.84150567983199	0.826806425938562	-0.0146992538934279	2	64641352	F	II		IGR	opensea	IGR-opensea
cg04517380	0.0121211668346026	0.734760449241967	3.4903111202123	0.000642563712284563	0.0880382196369267	-2.44576950137263	0.736286190521847	0.724165023687244	-0.0121211668346026	12	5194427	R	II		IGR	opensea	IGR-opensea		rs567290579;rs184474859	18;2
cg05207355	-0.00980589724186354	0.954405163813429	-3.49012741799176	0.000642970469059985	0.0880711171045673	-2.4463639161506	0.953170855069698	0.962976752311561	0.00980589724186309	3	88123083	F	II	CGGBP1	5'UTR	opensea	5'UTR-opensea		rs543456013	0
cg13611278	-0.00416237267324171	0.977325297096969	-3.4900918679637	0.000643049212517466	0.0880711171045673	-2.44647894417211	0.976801362075163	0.980963734748404	0.00416237267324149	1	67875175	R	II	SERBP1	3'UTR	opensea	3'UTR-opensea		rs551107338;rs564440923	49;36
cg07505140	0.00732775087653681	0.964214286636837	3.48987117369471	0.000643538254053043	0.0880950128779194	-2.44719301506119	0.965136660873044	0.957808909996507	-0.00732775087653748	9	84154202	R	II		IGR	opensea	IGR-opensea		rs565402305;rs577484530;rs543831673;rs562529077	32;16;2;1
cg19442545	0.0315753841636185	0.107429543770755	3.48978889435262	0.000643720668188806	0.0880950128779194	-2.4474592255753	0.11140406765149	0.0798286834878714	-0.0315753841636184	10	75533431	R	I	FUT11	Body	shore	Body-shore	chr10:75531970-75532817	rs144503038;rs535286933;rs199728665;rs146618338;rs141341546	35;28;23;14;1
cg12924825	-0.00663778480535349	0.024292339052358	-3.48977867762572	0.000643743322167501	0.0880950128779194	-2.4474922808926	0.0234568136922436	0.0300945984975971	0.00663778480535348	18	6415087	F	I	L3MBTL4	TSS200	shore	TSS200-shore	chr18:6413959-6414873	rs544473816;rs554683393	35;44
cg10131075	-0.0450657245957855	0.620831923655666	-3.48954095841882	0.000644270638571263	0.0880950128779194	-2.4482613773713	0.615159314965287	0.660225039561073	0.0450657245957855	3	61237865	R	II	FHIT	TSS1500	shore	TSS1500-shore	chr3:61236606-61237227
cg21963643	-0.0112654341580621	0.0373349479661429	-3.48952544112148	0.000644305073651384	0.0880950128779194	-2.44831157917931	0.0359169212889043	0.0471823554469664	0.0112654341580621	1	181451911	R	I	CACNA1E	TSS1500	island	TSS1500-island	chr1:181451311-181452049
cg06619566	0.00940713223831369	0.937772912563126	3.48949917418655	0.000644363367641956	0.0880950128779194	-2.44839655795787	0.938957027110607	0.929549894872292	-0.00940713223831413	3	58739946	F	II	C3orf67	Body	opensea	Body-opensea
cg05295851	0.00497514651720166	0.961776178132502	3.48948500644747	0.000644394812045517	0.0880950128779194	-2.44844239319856	0.962402420351451	0.957427273834249	-0.00497514651720177	1	9792026	R	II	CLSTN1	Body	shore	Body-shore	chr1:9791158-9791486	rs147800584;rs180915563;rs570317290	50;49;19
cg13033070	0.0136484343132659	0.902670397616702	3.48944831750867	0.000644476247535086	0.0880950128779194	-2.44856108793246	0.904388382355435	0.890739948042169	-0.013648434313266	5	3188312	R	I		IGR	island	IGR-island	chr5:3188099-3188375	rs572224465	18
cg01144344	-0.0061895451798214	0.971282489615842	-3.48944220194389	0.000644489822703338	0.0880950128779194	-2.44858087268523	0.970503386026774	0.976692931206595	0.00618954517982095	5	17354521	R	II		IGR	island	IGR-island	chr5:17354400-17354738	rs553297507;rs573446597;rs190764013	32;13;7
cg11246774	-0.0146777545211885	0.8987438677733	-3.48943451088516	0.000644506895492736	0.0880950128779194	-2.44860575435151	0.89689631825315	0.911574072774338	0.0146777545211884	2	117844792	R	II		IGR	opensea	IGR-opensea		rs332894;rs141113591;rs371503849	41;37;31
cg26534129	0.0166163483390281	0.839900212459135	3.48935057929276	0.000644693236407964	0.0880950128779194	-2.44887728195915	0.84199178078153	0.825375432442502	-0.0166163483390284	1	73100657	R	II		IGR	opensea	IGR-opensea		rs187396929;rs60013366;rs540958795	12;7;1
cg07918171	-0.00535003968507552	0.969264496950181	-3.48934913777659	0.000644696437235596	0.0880950128779194	-2.44888194536883	0.96859106538143	0.973941105066505	0.00535003968507519	12	50396532	R	II	RACGAP1	Body	opensea	Body-opensea		rs117092595	33
cg18323866	0.00467906093091053	0.967025475352071	3.48917115463805	0.000645091756299314	0.0881322540296246	-2.44945772130443	0.967614448056661	0.96293538712575	-0.00467906093091086	12	42633331	R	II	YAF2	TSS1500	shore	TSS1500-shore	chr12:42631224-42632619	rs7957401;rs187739095	30;24
cg19807126	0.00656176794653951	0.944737295035174	3.48891703774589	0.00064565657121526	0.0881926330767485	-2.45027974726035	0.945563251839634	0.939001483893094	-0.00656176794654006	1	35661530	R	II		IGR	shelf	IGR-shelf	chr1:35657467-35658811	rs12081304;rs191206740	23;14
cg06586496	-0.0105962243810449	0.914275066700845	-3.48864857611246	0.000646253774442363	0.0882531667461157	-2.45114812128604	0.912941276219314	0.923537500600359	0.0105962243810447	18	21715307	F	II	TTC39C	3'UTR	shelf	3'UTR-shelf	chr18:21718862-21719550	rs185855791;rs543129229	17;30
cg02066277	-0.0471557546180228	0.296458728572135	-3.48860730210563	0.000646345636088507	0.0882531667461157	-2.45128162242995	0.290523039179656	0.337678793797679	0.0471557546180227	12	54343078	F	II		IGR	shore	IGR-shore	chr12:54343622-54343848	rs560106210	7
cg25390749	0.0249913349722692	0.620606689610581	3.48830706931181	0.000647014219722685	0.0883034131673471	-2.45225268804193	0.623752452054643	0.598761117082373	-0.0249913349722692	16	87781404	R	II	KLHDC4	Body	opensea	Body-opensea		rs574004503;rs115765287	3;1
cg08443130	0.00629877677452217	0.924028755484425	3.48823799557024	0.000647168130883268	0.0883034131673471	-2.45247608850116	0.924821608504994	0.918522831730472	-0.0062987767745224	3	128117563	F	II	EEFSEC	Body	opensea	Body-opensea		rs563037533;rs533587846;rs1702153;rs567161963	0;1;10;16
cg26063655	0.0113250060261423	0.918554003630132	3.48817198096175	0.000647315257793621	0.0883034131673471	-2.45268959153345	0.919979528864192	0.908654522838049	-0.0113250060261425	9	26790653	R	II		IGR	opensea	IGR-opensea		rs10511774;rs576899692;rs117949483;rs142130428	22;20;16;11
cg13563575	0.00921706122875865	0.925780526405737	3.48816840760519	0.000647323222638404	0.0883034131673471	-2.45270114830954	0.926940715931035	0.917723654702276	-0.00921706122875876	6	155819391	F	II		IGR	opensea	IGR-opensea		rs535494756;rs78987326;rs150694215	0;1;5
cg17168235	0.0254525931047234	0.855859386305564	3.48815920476795	0.000647343735756632	0.0883034131673471	-2.45273091163256	0.859063209213851	0.833610616109127	-0.0254525931047234	10	114022018	R	II		IGR	opensea	IGR-opensea		rs142011726	2
cg24614671	0.0224276114649321	0.892431874838014	3.48806406473262	0.000647555838641352	0.0883034131673471	-2.45303860455861	0.895254930826607	0.872827319361675	-0.0224276114649321	8	1045563	R	II		IGR	shelf	IGR-shelf	chr8:1048559-1048873	rs556781062;rs576568273;rs545568706;rs190531979	51;41;2;1
cg08923450	-0.00288032973705687	0.0136384988879026	-3.48805557625067	0.000647574765830196	0.0883034131673471	-2.4530660568625	0.0132759399000213	0.0161562696370782	0.00288032973705687	6	126070151	F	II	HEY2	TSS1500	island	TSS1500-island	chr6:126068722-126071320
cg12616880	-0.0385849708662981	0.386902528433893	-3.48799942365754	0.000647699985146084	0.0883037130746171	-2.45324765659098	0.382045678954219	0.420630649820517	0.038584970866298	19	42498941	F	II	ATP1A3	TSS1500	shore	TSS1500-shore	chr19:42497819-42498560	rs142839041	49
cg18648693	0.00548497437784135	0.968547748592142	3.48790776837939	0.000647904423725379	0.0883148111185106	-2.45354406812938	0.969238164947394	0.963753190569554	-0.00548497437784079	17	79609067	R	II	TSPAN10	TSS1500	opensea	TSS1500-opensea		rs529260143;rs548036379;rs141529203	30;23;4
cg19412821	-0.00378637355001732	0.977277518052228	-3.48778346105639	0.000648181790120243	0.0883231426415251	-2.45394606531439	0.976800911591386	0.980587285141403	0.00378637355001699	1	2104786	R	II	PRKCZ	Body	opensea	Body-opensea		rs577361922	34
cg14653326	0.017679534531012	0.89865562365093	3.48777008606062	0.000648211640339306	0.0883231426415251	-2.45398931796523	0.900881019605882	0.88320148507487	-0.017679534531012	1	8449835	R	II	RERE	5'UTR	opensea	5'UTR-opensea		rs188369546	16
cg20979926	-0.00354879121601857	0.0213364719276523	-3.48759178361402	0.000648609697883506	0.0883606075423763	-2.45456590692737	0.0208897709354262	0.0244385621514448	0.00354879121601856	12	112546623	F	I	NAA25	TSS200	island	TSS200-island	chr12:112546147-112546706	rs187284593;rs537677681	39;44
cg24382417	-0.0117937978218717	0.956880593592915	-3.48738446532998	0.000649072821695097	0.0883696268142976	-2.45523629518482	0.955396059601351	0.967189857423222	0.0117937978218715	10	22767345	F	II		IGR	shore	IGR-shore	chr10:22764708-22767050
cg22692507	0.0110383566862176	0.902907788035253	3.48737205784727	0.000649100548355011	0.0883696268142976	-2.45527641518673	0.904297231534217	0.893258874847999	-0.0110383566862182	5	81446503	R	II	ATG10	Body	opensea	Body-opensea		rs193224179;rs572930991	14;1
cg13016793	0.0145533770082261	0.934841805956383	3.48724569274756	0.000649382996367656	0.0883696268142976	-2.4556850140274	0.93667369956581	0.922120322557584	-0.0145533770082261	1	249088225	F	II		IGR	opensea	IGR-opensea		rs533815604;rs73150524;rs368522351	2;6;11
cg09627120	0.00824988653238146	0.931696564289604	3.48723367902816	0.000649409855135256	0.0883696268142976	-2.45572385948215	0.932735011545428	0.924485125013046	-0.00824988653238168	11	14318862	R	II	RRAS2	Body	opensea	Body-opensea		rs148943950;rs11023182	39;34
cg13866230	0.0269576853446266	0.811489548412256	3.48717977475256	0.000649530380408098	0.0883696268142976	-2.45589815350004	0.8148828234906	0.787925138145973	-0.0269576853446269	7	73096739	F	II	DNAJC30	3'UTR	shore	3'UTR-shore	chr7:73097126-73098263	rs573623501	15
cg18031661	0.0228301392164825	0.867191345630366	3.48708505272997	0.000649742221541405	0.0883696268142976	-2.45620442207122	0.870065069447826	0.847234930231343	-0.0228301392164827	5	163133751	F	II		IGR	opensea	IGR-opensea
cg16434674	-0.00441868094115228	0.961723444285333	-3.48706529745061	0.000649786411432115	0.0883696268142976	-2.45626829673671	0.961167246684348	0.965585927625501	0.00441868094115228	12	122803959	R	I	CLIP1	Body	opensea	Body-opensea		rs535550923;rs147915878	20;16
cg06289323	-0.00917352972796281	0.957486796928529	-3.48685243011628	0.000650262746115918	0.0883696268142976	-2.45695654049166	0.956332086892841	0.965505616620804	0.00917352972796304	2	43599492	F	II	THADA	Body	opensea	Body-opensea		rs576526567	44
cg15641710	0.0477885491996915	0.504926394581439	3.48683587350953	0.000650299808698791	0.0883696268142976	-2.45701006991355	0.510941736438743	0.463153187239051	-0.0477885491996917	3	69122001	R	II	UBA3	Body	opensea	Body-opensea		rs35718539;rs193085391	46;19
cg02841802	-0.0272855464065647	0.906268913776315	-3.48682281774978	0.00065032903590476	0.0883696268142976	-2.4570522805417	0.902834369473391	0.930119915879955	0.0272855464065644	15	35458013	F	II		IGR	opensea	IGR-opensea
cg11796455	-0.0369553575537862	0.149142375381071	-3.48678705770418	0.00065040909625903	0.0883696268142976	-2.45716789580381	0.144490652052622	0.181446009606408	0.0369553575537862	6	10883895	R	I		IGR	shore	IGR-shore	chr6:10881846-10882051	rs530884954;rs558506277;rs9467792;rs541129207	40;39;37;21
cg00381557	-0.00385703269922447	0.0327389132443474	-3.48676954569308	0.000650448305902246	0.0883696268142976	-2.45722451325737	0.0322534126248646	0.0361104453240891	0.00385703269922445	6	38607805	F	I	BTBD9	1stExon	island	1stExon-island	chr6:38607777-38608148	rs558938084;rs571936364	3;6
cg18961101	0.00588055771099727	0.937401550390495	3.48669624286545	0.000650612456092739	0.0883696268142976	-2.45746150339379	0.93814176045202	0.932261202741022	-0.00588055771099749	12	4923116	R	II	KCNA6	3'UTR	shelf	3'UTR-shelf	chr12:4918273-4919657	rs531197271;rs182174884;rs571584957;rs374077728	51;19;2;1
cg02123607	0.00778645198951111	0.944705295310956	3.48660050047451	0.000650826914799346	0.0883696268142976	-2.45777103495719	0.945685408148797	0.937898956159286	-0.00778645198951122	3	188301222	R	II	LPP	Body	opensea	Body-opensea		rs13069923;rs150179696;rs553231989	46;38;2
cg12058646	-0.00368401544564531	0.0364555694527684	-3.48655914155558	0.000650919577488308	0.0883696268142976	-2.45790474457767	0.035991847228841	0.0396758626744864	0.00368401544564532	3	45017840	R	II	ZDHHC3	TSS200	island	TSS200-island	chr3:45017329-45018136	rs140839510;rs144475793;rs201721944;rs146928995;rs199682012;rs374024896;rs201199988	50;47;40;32;13;11;2
cg09084370	-0.00333627576225984	0.0221560171572232	-3.48647731698085	0.000651102938082742	0.0883696268142976	-2.45816927204269	0.0217360663619737	0.0250723421242336	0.00333627576225983	16	31711852	R	I	C16orf67	TSS200	island	TSS200-island	chr16:31711839-31712343	rs534914180;rs77506544	20;16
cg02029108	0.00672366794624324	0.926205962276379	3.48647584225001	0.000651106243250632	0.0883696268142976	-2.45817403959431	0.92705229810178	0.920328630155536	-0.00672366794624391	7	98609251	F	II	TRRAP	Body	shore	Body-shore	chr7:98608993-98609222	rs77699268;rs113023081	7;10
cg09148605	0.00739521355335104	0.94961522667579	3.48647254963543	0.000651113622717871	0.0883696268142976	-2.45818468404584	0.950546092717471	0.94315087916412	-0.00739521355335071	19	30494912	F	II	URI1	Body	opensea	Body-opensea		rs563665907;rs565982423	3;18
cg16678830	0.0221339494800125	0.787094698142455	3.48633520104072	0.000651421520900777	0.0883696268142976	-2.45862870067026	0.789880789685393	0.767746840205381	-0.0221339494800125	4	184461771	F	II		IGR	opensea	IGR-opensea		rs117744827	46
cg23825644	0.00662538051984796	0.974667459452152	3.48630381549324	0.000651491897962827	0.0883696268142976	-2.45873016090522	0.975501423433671	0.968876042913823	-0.00662538051984807	1	160474275	R	II	SLAMF6	Body	opensea	Body-opensea		rs182399619;rs557041807;rs573990897;rs141636730	45;43;12;1
cg10071880	0.0101766292660711	0.922672098768959	3.48628474607641	0.000651534661564524	0.0883696268142976	-2.45879180633984	0.923953073082171	0.913776443816099	-0.0101766292660718	22	21268466	R	II		IGR	shelf	IGR-shelf	chr22:21271363-21272616	rs73162874;rs549806969;rs569803669	35;22;18
cg00598730	-0.00327566481675977	0.014851906006132	-3.48628118155037	0.000651542655388005	0.0883696268142976	-2.45880332930135	0.0144395845606657	0.0177152493774255	0.00327566481675976	16	85784303	F	I	C16orf74	5'UTR	island	5'UTR-island	chr16:85783862-85785131
cg00450784	-0.029676043615581	0.0955767460610491	-3.48627617582309	0.000651553881412022	0.0883696268142976	-2.45881951118425	0.0918413000115354	0.121517343627116	0.029676043615581	12	106979062	R	I	RFX4	Body	shore	Body-shore	chr12:106979429-106981086	rs969802	25
cg06832406	0.0296378889042915	0.798221566206507	3.48624197506064	0.000651630586135521	0.0883696268142976	-2.45893007056549	0.801952209565089	0.772314320660797	-0.0296378889042919	10	4230482	F	II		IGR	opensea	IGR-opensea		rs548755286;rs182656005;rs527579500	19;20;28
cg00162001	-0.020860173342628	0.872671145131787	-3.48616095908018	0.00065181232087032	0.0883731164530805	-2.45919196390685	0.870045389046701	0.890905562389328	0.0208601733426277	2	42479385	F	II	EML4	Body	opensea	Body-opensea		rs542930163;rs188742981	0;13
cg02738138	0.0210250611415278	0.756503875716665	3.48612074273408	0.000651902551712261	0.0883731164530805	-2.45932196590004	0.759150386909304	0.738125325767776	-0.0210250611415282	1	174439049	R	II	RABGAP1L	Body	opensea	Body-opensea		rs190088323;rs181742465	21;2
cg06720424	-0.00271833114115447	0.0122304393686859	-3.48595085505489	0.00065228384736982	0.0883990704279378	-2.45987112509148	0.0118882718124567	0.0146066029536112	0.00271833114115447	5	176433271	F	II	UIMC1	5'UTR	island	5'UTR-island	chr5:176432854-176433908	rs113383925;rs554104313	38;40
cg18644897	-0.00761821540452201	0.964250508367227	-3.48585782340567	0.000652492736265332	0.0883990704279378	-2.46017183884572	0.963291572162462	0.970909787566984	0.00761821540452201	10	95288142	R	II	CEP55	3'UTR	opensea	3'UTR-opensea
cg16307918	-0.00531810994926207	0.981908797724989	-3.48584134573631	0.000652529741002888	0.0883990704279378	-2.46022510024946	0.981239385283823	0.986557495233085	0.00531810994926185	14	62009645	R	II	PRKCH	Body	opensea	Body-opensea		rs2246850;rs141139205	41;2
cg08209370	0.022294179814526	0.635813813761563	3.48579149097177	0.000652641714386316	0.0883990704279378	-2.46038624642825	0.638620074157797	0.616325894343271	-0.0222941798145261	12	121949748	F	II	KDM2B	Body	opensea	Body-opensea
cg11702639	-0.00517998816399706	0.0172465126825136	-3.48576119375393	0.000652709770504417	0.0883990704279378	-2.46048417555556	0.0165944862003321	0.0217744743643292	0.00517998816399706	2	233285454	R	I		IGR	island	IGR-island	chr2:233283397-233285959	rs577585806;rs186153147	42;8
cg02279646	0.00711071828922194	0.959508287497166	3.48559228170531	0.00065308931698121	0.0884337882907211	-2.46103013364639	0.960403342946159	0.953292624656937	-0.00711071828922216	11	117289876	R	II		IGR	opensea	IGR-opensea		rs114095166;rs11602526;rs146680377;rs140278123	51;23;16;9
cg09400284	-0.00511318231442385	0.00872252613423065	-3.48548622634113	0.000653327730061154	0.0884370802403513	-2.46137291475705	0.00807890877996751	0.0131920910943914	0.00511318231442385	12	5541255	R	I	NTF3	TSS200	island	TSS200-island	chr12:5541210-5542973
cg27200604	-0.010211924740732	0.948490901785691	-3.48544349118336	0.000653423822062751	0.0884370802403513	-2.4615110364021	0.947205484685459	0.95741740942619	0.0102119247407316	7	129520402	F	II	UBE2H	Body	opensea	Body-opensea		rs569551504	1
cg23942984	-0.00803682688269236	0.968582029166974	-3.4854170666688	0.000653483245465064	0.0884370802403513	-2.4615964407178	0.967570400608313	0.975607227491006	0.00803682688269247	12	14103087	F	II	GRIN2B	5'UTR	opensea	5'UTR-opensea		rs532136461;rs556208477;rs187853515;rs149723273	0;1;14;37
cg13965908	-0.00603275504154233	0.936710106565535	-3.48531250147731	0.000653718441298077	0.088439276520819	-2.46193439119153	0.935950738798068	0.94198349383961	0.00603275504154199	11	70129690	F	II	PPFIA1	Body	opensea	Body-opensea		rs576793680;rs544316571;rs562979227	36;39;43
cg06382008	0.0102222264641476	0.86088130802627	3.48530029957089	0.00065374589191901	0.088439276520819	-2.46197382670333	0.862168021846932	0.851945795382784	-0.0102222264641476	16	72146513	R	II	DHX38	3'UTR	opensea	3'UTR-opensea		rs190519624	2
cg14980518	0.00610834281347139	0.960511175154151	3.48519456245686	0.000653983814004521	0.0884547921033438	-2.46231555508672	0.961280057466336	0.955171714652864	-0.00610834281347161	7	142512202	F	II		IGR	opensea	IGR-opensea		rs550214039;rs562136149;rs529383239;rs56253190;rs114154105;rs533576524;rs551746684	0;1;30;31;32;33;35
cg09394701	0.014610578598531	0.894710730266155	3.48486861215251	0.000654717756184934	0.0885373785586936	-2.46336892842927	0.896549824075761	0.88193924547723	-0.0146105785985311	6	25193291	R	II		IGR	opensea	IGR-opensea		rs555820779	1
cg15994599	0.0107031029288976	0.915600613656295	3.48450196697794	0.000655544255978119	0.0886204755533921	-2.46455371612712	0.91694785738161	0.906244754452713	-0.0107031029288978	7	33215891	F	II	BBS9	Body	opensea	Body-opensea		rs540935127	1
cg05400106	0.00370415465526683	0.014569284309622	3.4844561641496	0.000655647574607168	0.0886204755533921	-2.46470171731396	0.0150355415389563	0.0113313868836895	-0.00370415465526683	2	220492184	R	I	SLC4A3	TSS200	island	TSS200-island	chr2:220492105-220492748
cg19572157	0.0212268449477827	0.807108750268791	3.48443176129629	0.000655702627004828	0.0886204755533921	-2.46478056878928	0.809780660821658	0.788553815873876	-0.0212268449477828	2	75734281	F	II	FAM176A	Body	opensea	Body-opensea
cg23712530	0.00642565475380874	0.924437599611857	3.48430034038882	0.000655999184902973	0.0886438657611735	-2.46520521327773	0.925246423287162	0.918820768533353	-0.00642565475380885	14	102964522	F	II	TECPR2	Body	opensea	Body-opensea		rs113941655;rs376123886	24;25
cg03560996	0.0310382298526315	0.690642664689539	3.48403022274288	0.000656609114774655	0.0886670974171872	-2.46607796938263	0.69454957474092	0.663511344888288	-0.0310382298526315	6	31733908	R	I	C6orf27	Body	opensea	Body-opensea		rs188181884;rs529623335	21;2
cg22616209	-0.00877468793336985	0.0348750791001963	-3.48402896411432	0.000656611958024535	0.0886670974171872	-2.46608203590592	0.0337705729267651	0.0425452608601349	0.00877468793336983	11	94473586	R	I		IGR	island	IGR-island	chr11:94473535-94474338	rs550847751;rs568880346	8;2
cg07292259	-0.00459964651320299	0.962097279273157	-3.48401399787433	0.000656645767742274	0.0886670974171872	-2.46613039047722	0.961518302788978	0.966117949302181	0.00459964651320255	22	30816233	F	II	SEC14L2	Body	shelf	Body-shelf	chr22:30819399-30820297	rs547158103;rs71328850;rs562069797	1;6;26
cg04495813	0.0313072461183538	0.39104784766427	3.48400539056042	0.000656665212969862	0.0886670974171872	-2.46615819985264	0.394988619902944	0.36368137378459	-0.0313072461183539	15	58369908	F	II		IGR	opensea	IGR-opensea
cg26655226	-0.00895221457435791	0.956653720678396	-3.48387467465962	0.000656960586530571	0.0886787750031534	-2.46658052281467	0.955526868494211	0.964479083068569	0.0089522145743578	1	152842871	R	II		IGR	opensea	IGR-opensea
cg23240479	0.00847329707050304	0.934719019737365	3.48385777565884	0.000656998781647771	0.0886787750031534	-2.46663511991107	0.935785588599387	0.927312291528884	-0.00847329707050304	11	126083901	F	II	FAM118B	5'UTR	shore	5'UTR-shore	chr11:126081369-126082028	rs531255278;rs182300248;rs185030744	29;43;45
cg12841208	0.00870871775616022	0.861865727616995	3.48368459055473	0.000657390334865508	0.0887149431033017	-2.46719463147833	0.862961929852036	0.854253212095875	-0.00870871775616078	17	74274956	R	II	QRICH2	Body	opensea	Body-opensea		rs73350380;rs570269324	49;9
cg24643715	-0.0530080880245094	0.638384970109111	-3.48362783499938	0.000657518700876605	0.0887155871220352	-2.46737798735413	0.631712623364767	0.684720711389276	0.0530080880245092	6	1438763	F	II		IGR	opensea	IGR-opensea		rs557508547	7
cg15940592	0.0155898203024245	0.884942809442571	3.48357244547971	0.000657643999987089	0.0887158171754807	-2.4675569276543	0.886905164445674	0.871315344143249	-0.0155898203024248	14	103844451	R	II		IGR	opensea	IGR-opensea
cg05342320	0.00371112240762974	0.0236537219457887	3.48350368075712	0.00065779958696082	0.0887201321909952	-2.46777907428712	0.024120856234861	0.0204097338272313	-0.00371112240762974	11	64851802	F	I	CDCA5	TSS200	island	TSS200-island	chr11:64851302-64851828	rs568862777	40
cg21172319	-0.00267055695712634	0.0102561360397806	-3.48336536494618	0.00065811264490132	0.0887390964051571	-2.46822589673831	0.00991998201720528	0.0125905389743316	0.00267055695712633	8	18067770	F	II	NAT1	5'UTR	opensea	5'UTR-opensea		rs143352879;rs531531106;rs150783806	8;14;36
cg18455653	-0.00584775170046968	0.0764099060869356	-3.48333232502283	0.000658187446727579	0.0887390964051571	-2.46833262837938	0.07567382545331	0.0815215771537797	0.00584775170046964	20	17662865	F	II	RRBP1	1stExon	island	1stExon-island	chr20:17661521-17663456	rs116601188	41
cg00980538	-0.00598689856298956	0.0604487824337048	-3.48325898178964	0.000658353523116134	0.0887448185714106	-2.46856955213984	0.0596951868103914	0.065682085373381	0.00598689856298959	4	68566969	R	I	LOC550112	TSS200	island	TSS200-island	chr4:68566603-68567076	rs541301967;rs561178996	32;8
cg12240529	-0.0123901606276473	0.881458665680457	-3.48290324571157	0.000659159600871273	0.0888214053405934	-2.46971864184044	0.879899065042012	0.892289225669659	0.0123901606276471	5	149830186	F	II	RPS14	TSS1500	shore	TSS1500-shore	chr5:149828881-149829631	rs190960313;rs181747272;rs185874671;rs551546651;rs569772155;rs536605032	0;14;19;25;27;42
cg16123760	0.0108242651768283	0.882079195188904	3.48276721610284	0.000659468081284338	0.0888214053405934	-2.47015801510328	0.883441690106267	0.872617424929439	-0.0108242651768284	8	127534920	F	II		IGR	opensea	IGR-opensea		rs562325259;rs530952378;rs544585403;rs187872360	0;6;31;34
cg00592383	-0.0107013089014628	0.865302854718776	-3.48270385169604	0.000659611821884041	0.0888214053405934	-2.47036267609338	0.863955836815095	0.874657145716558	0.0107013089014626	19	38231697	R	II	ZNF573	Body	opensea	Body-opensea
cg23790793	0.0107674903678412	0.914039857028	3.48270049655919	0.000659619433750148	0.0888214053405934	-2.47037351277788	0.91539520546591	0.904627715098068	-0.0107674903678416	10	2257509	F	II		IGR	opensea	IGR-opensea		rs61834188;rs370026763;rs1122644	14;22;47
cg08029996	-0.0086382444361835	0.044261412562677	-3.4826878908073	0.000659648033409359	0.0888214053405934	-2.47041422774674	0.0431740810951854	0.0518123255313688	0.00863824443618347	6	153451869	F	I	RGS17	5'UTR	island	5'UTR-island	chr6:153450992-153452792	rs570525177;rs537585268	31;51
cg12465955	0.0111367693781398	0.862826191155341	3.48266981053766	0.000659689055570999	0.0888214053405934	-2.47047262449198	0.864228022265876	0.853091252887736	-0.0111367693781399	19	19038784	F	II	DDX49	ExonBnd	shore	ExonBnd-shore	chr19:19040193-19040431	rs201394581;rs372750725;rs16995781	5;31;35
cg23891354	0.0416670511212019	0.503064679056547	3.482626262896	0.000659787870264759	0.0888214053405934	-2.47061327624219	0.50830948269418	0.466642431572978	-0.0416670511212019	19	3269974	F	II	CELF5	Body	opensea	Body-opensea		rs183674096;rs559238860;rs528430382	1;17;24
cg08410821	0.0209077286238798	0.717559697761834	3.48247867292603	0.000660122872629328	0.0888498402350144	-2.47108995664601	0.720191439826379	0.699283711202499	-0.02090772862388	8	145992191	F	II		IGR	opensea	IGR-opensea		rs117984277	1
cg02169446	-0.00301939849074412	0.0185249261685857	-3.48217014128548	0.000660823699641945	0.0888975311148389	-2.47208638525429	0.0181448620228976	0.0211642605136417	0.00301939849074412	15	72410194	F	II	MYO9A	5'UTR	island	5'UTR-island	chr15:72409862-72411002	rs543763534;rs556097599	6;10
cg14418231	0.0162299281227626	0.884533445046948	3.48209328974506	0.000660998375994526	0.0888975311148389	-2.47233457212225	0.886576373062401	0.870346444939638	-0.0162299281227629	5	165055149	R	II		IGR	opensea	IGR-opensea		rs147178458;rs534684917;rs552918647	26;21;5
cg08043301	-0.0193349297915892	0.172690851350109	-3.48208206057468	0.000661023902479383	0.0888975311148389	-2.47237083558422	0.170257083963756	0.189592013755345	0.0193349297915892	12	10204915	R	II	CLEC9A	5'UTR	opensea	5'UTR-opensea		rs147563432;rs111938378;rs557010546	37;32;8
cg21538450	0.0355600224813674	0.731524024597676	3.48208004961768	0.000661028473944565	0.0888975311148389	-2.47237732975461	0.736000111343582	0.700440088862215	-0.0355600224813676	1	205313833	R	II	KLHDC8A	5'UTR	shore	5'UTR-shore	chr1:205312493-205313576	rs114827346	42
cg01982788	0.0105504019661988	0.874924402830181	3.4820104564075	0.00066118669699298	0.0888975311148389	-2.47260207163023	0.876252425455297	0.865702023489098	-0.0105504019661991	12	56556339	R	II	SMARCC2	3'UTR	opensea	3'UTR-opensea		rs569980958;rs558530398	49;1
cg09435527	0.0317902117630622	0.611419675886395	3.48196431893233	0.000661291612070847	0.0888975311148389	-2.47275106428942	0.615421241003424	0.583631029240361	-0.0317902117630624	11	64358619	F	II	SLC22A12	1stExon	opensea	1stExon-opensea		rs75351039;rs555991721	1;38
cg20956314	0.00889107300992298	0.930890853967636	3.48194122644162	0.000661344129497408	0.0888975311148389	-2.47282563670052	0.932010010010843	0.92311893700092	-0.0088910730099232	3	38387299	F	II	XYLB	TSS1500	shore	TSS1500-shore	chr3:38388122-38388769
cg00592695	-0.00452833432886113	0.981651867984802	-3.48184580437476	0.00066156118191987	0.0889100573641795	-2.47313377806127	0.981081867859491	0.985610202188352	0.00452833432886091	8	134545685	F	II	ST3GAL1	5'UTR	opensea	5'UTR-opensea		rs142046211;rs145807292	13;25
cg05501014	0.0195317399265673	0.87144471003511	3.48173495286271	0.000661813415074536	0.0889273061288846	-2.47349173596295	0.873903250725168	0.854371510798601	-0.0195317399265671	4	53618211	R	II	ERVMER34-1	TSS1500	shore	TSS1500-shore	chr4:53617118-53617607	rs184759065	31
cg10468005	-0.0108149426063273	0.937605403588251	-3.48164986096218	0.00066200709573312	0.0889366822603844	-2.47376650529248	0.9362440821413	0.947059024747627	0.010814942606327	1	185281594	R	II	IVNS1ABP	5'UTR	shelf	5'UTR-shelf	chr1:185285329-185286735	rs188231353;rs192175333;rs573217932	32;26;1
cg18105675	0.0457378546160745	0.70060006064694	3.48150443403103	0.000662338230367059	0.0889645175444377	-2.47423608870722	0.706357273116096	0.660619418500021	-0.0457378546160746	2	3642400	F	II	COLEC11	TSS1500	shore	TSS1500-shore	chr2:3642547-3642751	rs568572572;rs182929289;rs556613305	1;2;12
cg13532350	-0.00651921059322813	0.909671526480102	-3.4813484505821	0.000662693574994262	0.0889955936634015	-2.47473974072745	0.90885092654529	0.915370137138518	0.00651921059322824	1	26498451	R	I		IGR	shore	IGR-shore	chr1:26496179-26496824	rs571680073	2
cg25836545	0.00850407858774027	0.882384249038315	3.48120862361209	0.000663012265929726	0.0890111586988514	-2.47519120922692	0.883454692496911	0.874950613909171	-0.00850407858774038	15	45426386	F	II	DUOX1	Body	shore	Body-shore	chr15:45427296-45428206	rs201145565;rs150083021;rs138662979;rs149322655	1;6;28;51
cg08306876	0.0088279204996381	0.90439923485681	3.48118878694444	0.000663057488942266	0.0890111586988514	-2.47525525593726	0.905510441632988	0.89668252113335	-0.00882792049963821	9	27172792	F	II	TEK	Body	opensea	Body-opensea		rs201226160;rs555864209;rs41314580;rs3739542	0;1;27;46
cg01577707	0.04829802743423	0.600847221733129	3.48108569275177	0.000663292566525075	0.0890260666140051	-2.47558811152194	0.606926693717858	0.558628666283628	-0.0482980274342298	11	122057720	R	II	MIR100HG	Body	opensea	Body-opensea		rs76562051;rs554114686;rs572618072	41;18;2
cg00555293	-0.00191788868702084	0.00877550568212411	-3.4807674844225	0.000664018645936399	0.0891068581142545	-2.47661544403461	0.00853409312012149	0.0104519818071423	0.00191788868702084	19	45681510	F	II	BLOC1S3	TSS1500	island	TSS1500-island	chr19:45681323-45683156	rs200256682;rs7254936	6;50
cg07242215	-0.00217970051584765	0.00558276169451658	-3.48062235033056	0.000664350057018966	0.0891346674632175	-2.4770839817548	0.00530839379741688	0.00748809431326452	0.00217970051584765	4	73935478	F	I	COX18	TSS200	island	TSS200-island	chr4:73934944-73935650	rs530329595;rs188629456	29;45
cg11086982	-0.0279693444584169	0.0999794687402553	-3.48035553150801	0.000664959738520634	0.0891840153848709	-2.47794531243097	0.0964588519552798	0.124428196413697	0.0279693444584169	14	73736972	F	I	PAPLN	Body	opensea	Body-opensea		rs533410719;rs60449567	0;3
cg26623537	0.0149105164888412	0.842659987173292	3.48031072262977	0.000665062178431543	0.0891840153848709	-2.47808995666654	0.844536835402657	0.829626318913815	-0.0149105164888417	11	122505579	R	II		IGR	opensea	IGR-opensea		rs568916511	9
cg02561014	0.00789368953859582	0.960026586472794	3.48029486701854	0.000665098430321937	0.0891840153848709	-2.47814113861988	0.961020197743387	0.953126508204791	-0.00789368953859593	2	164466724	R	II	FIGN	Body	opensea	Body-opensea
cg03620939	0.0284299301560315	0.898940515335488	3.48015322774789	0.00066542235334633	0.0891840153848709	-2.47859834182292	0.902519107942541	0.874089177786509	-0.0284299301560319	10	2653325	R	II		IGR	opensea	IGR-opensea		rs144227826;rs190918726	36;35
cg05780580	0.0129035190380454	0.89160018400405	3.48014548649584	0.000665440061533841	0.0891840153848709	-2.47862332967531	0.893224403183664	0.880320884145618	-0.0129035190380461	14	95184148	R	II		IGR	opensea	IGR-opensea		rs532787066;rs73316875;rs540135024;rs565131702	38;26;20;1
cg13783653	-0.0247121950773847	0.120661751350179	-3.48013530987569	0.000665463341322609	0.0891840153848709	-2.4786561785386	0.117551125396382	0.142263320473767	0.0247121950773846	9	135039836	F	II	NTNG2	5'UTR	island	5'UTR-island	chr9:135039673-135039978	rs553631586;rs188727530	43;46
cg22172026	0.00690595625110302	0.920865792443709	3.48006769639146	0.000665618031717024	0.0891880946736009	-2.47887442439414	0.921735073650142	0.914829117399038	-0.00690595625110346	19	30346152	R	II		IGR	opensea	IGR-opensea		rs181358301	2
cg13445835	0.0147013328187987	0.828304898376797	3.47955201154836	0.000666798960007365	0.0893082698710511	-2.48053885758272	0.830155415794548	0.815454082975749	-0.0147013328187992	1	23228647	R	II	EPHB2	Body	opensea	Body-opensea		rs565439709;rs532589003	4;2
cg18280125	0.018723455096074	0.906342272488178	3.4795475460702	0.000666809194630487	0.0893082698710511	-2.48055326952786	0.90869907103174	0.889975615935666	-0.0187234550960741	4	4427113	R	I	STX18	Body	opensea	Body-opensea		rs574549785;rs534028977;rs561346737;rs577402549	35;26;22;2
cg20581417	0.0241430821146705	0.871752864939536	3.47951309158222	0.000666888167329108	0.0893082698710511	-2.48066446788819	0.874791854296628	0.850648772181957	-0.0241430821146703	2	65810373	R	II		IGR	opensea	IGR-opensea
cg20467667	-0.00305262909264528	0.00648145827637893	-3.47929460670998	0.000667389158337225	0.0893417444238802	-2.48136958401048	0.00609721125772428	0.00914984035036956	0.00305262909264528	10	75987922	F	II	ADK	Body	opensea	Body-opensea		rs543666025;rs151239805	22;34
cg00027466	0.00883387293934479	0.935085869688321	3.47922712623919	0.000667543964120386	0.0893417444238802	-2.48158735615496	0.936197825722644	0.927363952783298	-0.00883387293934557	1	156269048	F	II	VHLL	5'UTR	opensea	5'UTR-opensea
cg08867873	-0.0172227013484445	0.944379417661044	-3.47916608155955	0.000667684034729798	0.0893417444238802	-2.48178435572526	0.942211525183618	0.959434226532062	0.0172227013484443	14	78865470	R	II	NRXN3	Body	opensea	Body-opensea		rs536127614;rs556012504;rs572561578	47;44;3
cg04301692	0.00555980412818702	0.943527665779028	3.47906403444325	0.000667918249508925	0.0893417444238802	-2.48211366928497	0.944227501263695	0.938667697135508	-0.00555980412818735	12	86231077	F	II	RASSF9	TSS1500	opensea	TSS1500-opensea
cg04546493	0.0235453744583718	0.638279186810572	3.47905199374525	0.000667945889965781	0.0893417444238802	-2.4821525249669	0.641242940238898	0.617697565780526	-0.0235453744583721	1	6098980	R	II	KCNAB2	5'UTR	opensea	5'UTR-opensea		rs577857911;rs545212610	42;41
cg02412129	0.019435067054256	0.883150399769822	3.47902971672673	0.000667997031609488	0.0893417444238802	-2.4822244132534	0.885596771846581	0.866161704792325	-0.0194350670542563	8	49750362	R	II		IGR	shelf	IGR-shelf	chr8:49747395-49747621	rs533577984	2
cg27414263	0.00319475024867439	0.0342027040629641	3.4790243323968	0.000668009393038402	0.0893417444238802	-2.48224178851188	0.0346048404579021	0.0314100902092277	-0.0031947502486744	17	73781307	F	II	UNK	Body	island	Body-island	chr17:73780846-73781308	rs546969028;rs566780177;rs528336636;rs548101829	27;41;43;47
cg18318347	0.0165003754760873	0.907459674658626	3.47871717045459	0.000668714936184332	0.0894194450806843	-2.48323296402668	0.909536644998273	0.893036269522186	-0.0165003754760875	5	141576746	R	II		IGR	opensea	IGR-opensea		rs142616567	4
cg02753667	0.00857182058673733	0.705610187493173	3.47848940505533	0.000669238559484115	0.0894562676629359	-2.48396788857214	0.706689157916679	0.698117337329941	-0.00857182058673767	12	48191444	F	II	HDAC7	Body	opensea	Body-opensea		rs2544042	51
cg08034991	-0.00921097524114278	0.959630910052868	-3.47848896929572	0.000669239561646651	0.0894562676629359	-2.48396929458715	0.958471486595941	0.967682461837083	0.00921097524114256	6	131913219	F	II	MED23	Body	opensea	Body-opensea		rs535666599;rs17060425;rs566069266	1;24;32
cg18322739	0.00671315070617973	0.958502253688505	3.47830506208801	0.000669662638424463	0.0894844731663156	-2.48456267340153	0.959347265665507	0.952634114959327	-0.00671315070617984	2	242841490	F	II		IGR	shelf	IGR-shelf	chr2:242843760-242844198	rs77758337	38
cg10923455	0.0145650409741118	0.94775909401857	3.47824450279615	0.000669802009484903	0.0894844731663156	-2.48475806289369	0.949592455819508	0.935027414845395	-0.0145650409741123	8	127804315	R	II		IGR	opensea	IGR-opensea		rs184417975;rs140591459;rs541668239;rs561447432	47;20;10;5
cg10071739	0.0169688770038481	0.675489359892969	3.47823470217497	0.000669824567181128	0.0894844731663156	-2.48478968350887	0.677625302452894	0.660656425449046	-0.0169688770038482	7	101961016	R	II	SH2B2	Body	shore	Body-shore	chr7:101961741-101962226	rs569747278;rs531288889	44;23
cg19250417	0.035424220224568	0.772878829616287	3.47797126977875	0.000670431166444327	0.0895488446731928	-2.48563959070956	0.777337822371827	0.741913602147259	-0.0354242202245681	4	5888050	F	II	CRMP1	Body	shore	Body-shore	chr4:5889203-5890645	rs566149160;rs538316365;rs60950891	0;40;41
cg00243313	-0.00354973338011794	0.0140787286969514	-3.4778696829077	0.000670665225876797	0.0895510342245313	-2.48596732410053	0.0136319091106429	0.0171816424907608	0.00354973338011794	5	1883413	R	II	IRX4	TSS1500	island	TSS1500-island	chr5:1881924-1887743	rs547958537;rs75634138	14;6
cg05628713	0.00819600926574493	0.935324975942256	3.47782204303958	0.000670775016112457	0.0895510342245313	-2.4861210141678	0.936356641444238	0.928160632178493	-0.00819600926574493	11	124931736	R	II	SLC37A2	TSS1500	shore	TSS1500-shore	chr11:124932730-124933657	rs111738801;rs114201043	4;1
cg15503404	0.0205536927556474	0.869716944916762	3.47780173104061	0.000670821832021879	0.0895510342245313	-2.48618654177927	0.872304123025864	0.851750430270216	-0.0205536927556481	10	111982311	R	II	MXI1	Body	shelf	Body-shelf	chr10:111985563-111986204	rs78144008;rs114228002	17;5
cg22164284	0.00707792503304427	0.933792178056908	3.47771227110668	0.000671028059399094	0.0895591161128684	-2.48647514054209	0.934683105683445	0.927605180650401	-0.0070779250330445	5	98122008	R	II	RGMB	Body	opensea	Body-opensea		rs182421774;rs567031955;rs527892087	32;31;23
cg06755413	-0.00253720628901101	0.0150145366037776	-3.47765454045735	0.000671161174510455	0.0895591161128684	-2.48666137694867	0.014695167979986	0.0172323742689971	0.00253720628901101	2	171571077	R	II	LOC440925	TSS200	island	TSS200-island	chr2:171569877-171573904
cg13359135	0.0542824752076508	0.568838800201341	3.47756932035055	0.000671357720049797	0.0895591161128684	-2.48693628830955	0.575671559318388	0.521389084110737	-0.0542824752076509	8	21860395	R	II	XPO7	Body	opensea	Body-opensea		rs539918540;rs558524597;rs531979835	51;43;1
cg00322486	0.0228377236133726	0.845839107844927	3.47753187108632	0.000671444107446777	0.0895591161128684	-2.48705709401425	0.848713786341715	0.825876062728342	-0.0228377236133729	1	50514460	F	II	ELAVL4	Body	shore	Body-shore	chr1:50513644-50514320
cg24480157	-0.00494527955104503	0.0398601321505834	-3.47750494894101	0.000671506217497155	0.0895591161128684	-2.48714394013572	0.0392376494098924	0.0441829289609374	0.00494527955104501	5	68389592	R	II	SLC30A5	TSS200	shore	TSS200-shore	chr5:68389677-68390334
cg06984176	0.0239452747352842	0.800851238862188	3.47733116283385	0.000671907276209684	0.0895959581763535	-2.48770453000993	0.803865329388307	0.779920054653023	-0.0239452747352844	6	15501652	R	II	JARID2	Body	opensea	Body-opensea		rs533461130;rs192416073;rs200935669	39;2;1
cg24692254	-0.00681365996974435	0.0368454591204172	-3.47704397537317	0.000672570532639766	0.0896525881258567	-2.48863087208354	0.0359877956277222	0.0428014555974665	0.00681365996974433	21	30365293	F	I	RNF160	TSS200	island	TSS200-island	chr21:30364965-30365342	rs114204146;rs2249028	10;29
cg22793564	0.0113110941700294	0.937347976055122	3.47703911642314	0.000672581759623487	0.0896525881258567	-2.48864654439185	0.938771750146455	0.927460655976425	-0.01131109417003	13	80489687	R	II	LINC00382	Body	opensea	Body-opensea		rs543242293;rs563227208	16;2
cg04122461	-0.00398628168073702	0.0171750802280169	-3.4769838905256	0.000672709375748413	0.089652950225067	-2.48882467155528	0.0166733105059661	0.0206595921867031	0.00398628168073702	1	44445537	F	I	B4GALT2	TSS1500	island	TSS1500-island	chr1:44444635-44445622	rs549456128;rs569259193	11;46
cg06926146	-0.0220652864777452	0.112091599035588	-3.47691983969038	0.000672857413049826	0.0896560332443225	-2.48903125993241	0.10931415038804	0.131379436865785	0.0220652864777452	1	170629502	R	II		IGR	shore	IGR-shore	chr1:170630456-170630851
cg05372301	0.0351563050202399	0.861197894743018	3.47685550793973	0.000673006130422551	0.089659205719619	-2.48923875113807	0.865623163906405	0.830466858886165	-0.0351563050202401	7	138605054	R	II	KIAA1549	Body	opensea	Body-opensea		rs551200360;rs571291071;rs140040845	35;2;1
cg11959266	0.0194344284710339	0.816450554915561	3.47671636376725	0.000673327899240472	0.0896854269947692	-2.4896875261099	0.818896846611216	0.799462418140182	-0.0194344284710343	13	113690168	R	II	MCF2L	Body	shelf	Body-shelf	chr13:113687421-113687828	rs146670223	19
cg07580128	0.00540438347812833	0.967077409815222	3.47664780904084	0.000673486484159072	0.0896899069256738	-2.48990862678411	0.96775768186142	0.962353298383292	-0.00540438347812811	8	142157140	F	I	DENND3	Body	opensea	Body-opensea		rs576101050;rs543121313;rs564921142;rs531994221	3;20;25;38
cg15671083	-0.0359217479576737	0.905115108717673	-3.47658522218008	0.000673631294491285	0.0896925511381645	-2.4901104768638	0.90059349009363	0.936515238051303	0.0359217479576729	10	5406959	R	II	UCN3	TSS200	opensea	TSS200-opensea		rs538983032	9
cg13988851	-0.00488828682465416	0.0142775357186659	-3.47644710384277	0.000673950969267636	0.0897184728746864	-2.49055591410585	0.0136622268875905	0.0185505137122447	0.00488828682465416	13	84456722	F	II	SLITRK1	TSS200	shelf	TSS200-shelf	chr13:84453664-84453897	rs574231173;rs9546538;rs151029446	1;13;14
cg07723322	-0.00387995554489362	0.977348284054687	-3.47623040536753	0.000674452804928176	0.0897470826027367	-2.49125474540101	0.976859898042043	0.980739853586937	0.00387995554489362	6	31855434	R	I	EHMT2	Body	shore	Body-shore	chr6:31856896-31857104	rs537409290	42
cg17187001	0.0329092295353969	0.834510719066899	3.47621068076106	0.000674498501083858	0.0897470826027367	-2.49131835349479	0.838653139567858	0.805743910032461	-0.032909229535397	19	6229011	F	II	MLLT1	Body	shore	Body-shore	chr19:6230458-6230666	rs555011069;rs568483672;rs534355683;rs11673505	1;3;21;26
cg23597629	-0.0264836408992226	0.244602574418884	-3.47617507471696	0.000674580997258985	0.0897470826027367	-2.49143317542509	0.24126896927073	0.267752610169953	0.0264836408992224	1	229569670	R	I	ACTA1	5'UTR	island	5'UTR-island	chr1:229567206-229570684
cg24156524	0.0335198332390464	0.726762720049809	3.47599965304122	0.000674987572765074	0.0897470826027367	-2.4919988585906	0.73098199975822	0.697462166519173	-0.0335198332390467	7	68867912	F	II		IGR	opensea	IGR-opensea
cg13202678	0.0192071668576443	0.724624710178744	3.47593613554284	0.000675134844279153	0.0897470826027367	-2.49220367785128	0.727042395517468	0.707835228659824	-0.0192071668576443	16	85204693	F	II		IGR	island	IGR-island	chr16:85204598-85205031
cg24138234	0.0150362529517829	0.775950886217238	3.47593067195944	0.000675147513539894	0.0897470826027367	-2.49222129563812	0.777843561413966	0.762807308462183	-0.015036252951783	20	2276503	F	II	TGM3	TSS200	opensea	TSS200-opensea		rs45511797;rs45560440;rs45523033;rs185043865;rs148700230	1;24;34;35;40
cg03288740	0.0220968195801492	0.70525347275893	3.4759280263884	0.000675153648317268	0.0897470826027367	-2.49222982649734	0.708034890608179	0.68593807102803	-0.0220968195801491	21	45231149	F	II	AATBC	Body	opensea	Body-opensea		rs543223841;rs561441223	12;31
cg10116675	0.0366286956195009	0.629304815529383	3.47592264507474	0.000675166127131204	0.0897470826027367	-2.49224717896446	0.633915420572397	0.597286724952896	-0.0366286956195009	17	79634999	R	I	C17orf90	TSS1500	shore	TSS1500-shore	chr17:79633256-79634230	rs545526909;rs563740414;rs192815703;rs543720592	49;48;46;32
cg13808198	0.014444828409187	0.8103166627151	3.47569149090396	0.000675702358814603	0.0897944037573859	-2.49299253228982	0.812134892864508	0.797690064455321	-0.0144448284091876	1	8087518	F	II	ERRFI1	TSS1500	shore	TSS1500-shore	chr1:8085554-8086854	rs553661526;rs572160259	33;47
cg13101865	-0.00601054479347896	0.0676379996529448	-3.47563388370138	0.000675836058327144	0.0897944037573859	-2.4931782793841	0.0668814275810384	0.0728919723745173	0.00601054479347894	20	3154899	R	II		IGR	island	IGR-island	chr20:3153637-3155011	rs540517820;rs562045775	34;8
cg10811429	-0.0345313583848322	0.0394567437472385	-3.47560745108428	0.000675897413626576	0.0897944037573859	-2.49326350712528	0.0351101391953016	0.0696414975801338	0.0345313583848322	15	80189771	F	II	MTHFS	TSS1500	shore	TSS1500-shore	chr15:80189006-80189695	rs554535309;rs574810160;rs3826008;rs112197673;rs147251681	12;23;34;39;51
cg04142955	-0.0493940811869331	0.421813579480898	-3.47546244866222	0.000676234085844309	0.0898225068132948	-2.49373103448958	0.415596142688137	0.46499022387507	0.049394081186933	6	31939181	R	I	STK19	TSS1500	shore	TSS1500-shore	chr6:31939730-31940559	rs575269411	36
cg23414180	-0.0206017558174258	0.939387420175149	-3.4753926870176	0.000676396117245536	0.0898274066528854	-2.49395595920015	0.936794192170159	0.957395947987584	0.0206017558174255	12	96880473	F	II		IGR	shelf	IGR-shelf	chr12:96883286-96883737	rs147220469	0
cg11970802	0.00896208197100135	0.926614224227155	3.47532658520906	0.000676549681805127	0.0898311804660969	-2.49416908039436	0.927742318461267	0.918780236490266	-0.00896208197100123	19	56627366	R	II	ZNF787	5'UTR	opensea	5'UTR-opensea		rs140722762;rs478402;rs576813009;rs554588049	32;20;9;1
cg23658477	-0.0121182006854195	0.0545223112022878	-3.47517683949513	0.000676897685031191	0.0898448773723879	-2.49465186823462	0.0529969432838434	0.0651151439692629	0.0121182006854195	12	22094371	R	I		IGR	island	IGR-island	chr12:22093954-22095357
cg01211627	-0.013973927580649	0.945126926380161	-3.47516179356777	0.000676932660477586	0.0898448773723879	-2.49470037610377	0.943367970460919	0.957341898041568	0.013973927580649	3	55733455	R	II	ERC2	Body	opensea	Body-opensea		rs184802404;rs188570376	44;18
cg21381646	-0.00569067608120961	0.0324811145150048	-3.47510390485419	0.000677067243196002	0.0898448773723879	-2.49488700689222	0.0317648056376497	0.0374554817188593	0.00569067608120961	2	71114904	R	I	LINC01143	TSS200	island	TSS200-island	chr2:71114733-71115474	rs555643646;rs574299961	51;31
cg02888411	0.00633098549445554	0.941683354407807	3.47501749959223	0.000677268169440919	0.0898448773723879	-2.49516556895993	0.942480261672843	0.936149276178388	-0.00633098549445554	8	23338307	F	II		IGR	opensea	IGR-opensea		rs544657942;rs11135739	24;25
cg01691768	-0.0108723562446306	0.0889719903333526	-3.47496530534613	0.000677389568743671	0.0898448773723879	-2.49533383524605	0.0876034419948676	0.0984757982394982	0.0108723562446306	8	80525126	R	II	STMN2	Body	island	Body-island	chr8:80523975-80525765	rs577341440;rs189571569	37;17
cg22082456	0.0213833555161864	0.849416509316001	3.47495917016697	0.000677403839982395	0.0898448773723879	-2.49535361398754	0.852108120499856	0.83072476498367	-0.0213833555161865	1	53392538	F	II	SCP2	TSS1500	shore	TSS1500-shore	chr1:53392880-53393645
cg00089453	0.017905320228827	0.523960749097681	3.47487109588828	0.000677608743545066	0.0898554509729629	-2.49563754676745	0.526214565629981	0.508309245401154	-0.017905320228827	5	150003037	R	II	SYNPO	Body	shore	Body-shore	chr5:150004670-150004984	rs76742551	22
cg16098955	0.0154930911340609	0.823266539262369	3.47475917863939	0.000677869201441043	0.0898658736220259	-2.49599833546393	0.825216718565957	0.809723627431896	-0.0154930911340613	2	55172992	F	II	EML6	Body	opensea	Body-opensea		rs56963109;rs573170045	0;31
cg07109743	0.0175250310934644	0.741386798240176	3.47472973719026	0.000677937734275941	0.0898658736220259	-2.49609324451412	0.743592746209982	0.726067715116517	-0.017525031093465	16	2237020	R	II	CASKIN1	Body	shore	Body-shore	chr16:2236712-2236939	rs200043726;rs116093692	37;31
cg07955765	0.00958179422288929	0.930447368247998	3.47429781987027	0.000678943885622548	0.0899420275158195	-2.49748551860424	0.93165346822011	0.92207167399722	-0.00958179422288985	9	14181696	R	II	NFIB	TSS1500	opensea	TSS1500-opensea		rs2890982;rs138291501;rs533286537;rs142371163;rs187290110	45;23;18;10;2
cg26456223	-0.0280708657346623	0.406429267542182	-3.47429585842919	0.000678948457997218	0.0899420275158195	-2.49749184092481	0.402895871855301	0.430966737589963	0.028070865734662	4	13540430	R	I		IGR	shelf	IGR-shelf	chr4:13543562-13546494
cg00399776	0.0306662832201249	0.496654130898667	3.47428914485817	0.000678964108424744	0.0899420275158195	-2.49751348078123	0.500514222492809	0.469847939272684	-0.0306662832201249	17	60198629	R	II		IGR	opensea	IGR-opensea		rs539451397;rs182958950	14;7
cg13856867	0.0175621653991506	0.759972655804967	3.47426798409509	0.000679013439827565	0.0899420275158195	-2.4975816880474	0.762183278023041	0.744621112623891	-0.0175621653991506	12	53242896	R	II	KRT78	TSS200	opensea	TSS200-opensea		rs558445091	1
cg01335454	-0.00898190559701473	0.962968269786175	-3.47396787026792	0.000679713448089773	0.0900103645660715	-2.4985490040724	0.961837680270466	0.970819585867481	0.00898190559701439	20	33303492	F	II	NCOA6	Body	opensea	Body-opensea		rs563872434	10
cg11384798	0.0177505476466674	0.894805851219884	3.47393929157657	0.000679780142536464	0.0900103645660715	-2.49864111419971	0.897040185888695	0.879289638242028	-0.0177505476466675	5	115404671	R	II		IGR	opensea	IGR-opensea
cg04412333	-0.00852922792026278	0.950337307754595	-3.47379855301949	0.000680108675541714	0.0900319697392443	-2.49909471019305	0.949263698645751	0.957792926566014	0.00852922792026245	2	159362443	R	II	PKP4	5'UTR	opensea	5'UTR-opensea		rs140549411;rs74684104	2;1
cg19589939	-0.0360584799116936	0.192462004031983	-3.47375937976458	0.00068020014614793	0.0900319697392443	-2.49922096161732	0.187923174392749	0.223981654304443	0.0360584799116935	12	103355326	F	II		IGR	shelf	IGR-shelf	chr12:103359248-103359629	rs561681474;rs185821139	0;28
cg00865429	0.0144222730654104	0.734831457404814	3.47370823282967	0.000680319593014295	0.0900319697392443	-2.49938580118887	0.736646848420041	0.72222457535463	-0.0144222730654106	4	10592777	F	II	CLNK	Body	opensea	Body-opensea		rs142486903	1
cg10274637	0.0149832980534248	0.858321402680013	3.47359367720314	0.000680587193939229	0.0900507811630559	-2.49975499086672	0.8602074122252	0.845224114171775	-0.0149832980534247	21	46021787	R	II	KRTAP10-7	3'UTR	opensea	3'UTR-opensea		rs79571149;rs186223794;rs659638	43;36;30
cg14535017	-0.0030364504791166	0.983078135537066	-3.47346663922369	0.000680884069152127	0.090061369154516	-2.50016439663821	0.982695924987247	0.985732375466364	0.00303645047911649	1	11211685	F	II	MTOR	Body	opensea	Body-opensea		rs570864244;rs17036418	40;48
cg09427959	0.0193962325261329	0.808670673772	3.47342570182735	0.000680979761717415	0.090061369154516	-2.50029632304716	0.811112157586479	0.791715925060345	-0.0193962325261332	12	116520303	R	II	MED13L	Body	opensea	Body-opensea
cg21041394	0.00756180684985885	0.923433884263107	3.47338050731131	0.000681085420117678	0.090061369154516	-2.50044196708829	0.924385720090362	0.916823913240503	-0.00756180684985885	12	30952850	F	II	LINC00941	ExonBnd	shelf	ExonBnd-shelf	chr12:30948548-30949757
cg10173858	-0.0699757023755319	0.644637446933829	-3.47333943888524	0.000681181445656307	0.090061369154516	-2.5005743129876	0.635829316564881	0.705805018940413	0.0699757023755317	5	5078451	R	I		IGR	opensea	IGR-opensea
cg11928161	0.00487518656716479	0.950106430353412	3.47329106924721	0.000681294559081947	0.090061369154516	-2.50073018586416	0.950720090201027	0.945844903633862	-0.00487518656716512	6	33381718	F	II	PHF1	Body	shelf	Body-shelf	chr6:33385678-33386262	rs577558781	0
cg02822062	-0.0697491599952366	0.593565734720981	-3.4731708769347	0.000681575707754165	0.0900819449504584	-2.50111750193061	0.584786120176126	0.654535280171363	0.0697491599952361	3	58573047	R	II	FAM107A	TSS1500	shore	TSS1500-shore	chr3:58572478-58572903
cg26840970	0.0348022603889948	0.80105110852868	3.47281004375457	0.00068242040801604	0.090166144047166	-2.50228020792762	0.805431812633588	0.770629552244593	-0.034802260388995	16	71523432	R	II	ZNF19	TSS200	opensea	TSS200-opensea
cg05544940	0.00912156482275639	0.925111432960152	3.47276463538975	0.000682526777346189	0.090166144047166	-2.50242651923058	0.926259601958821	0.917138037136064	-0.00912156482275672	6	33170339	F	II	SLC39A7	Body	shore	Body-shore	chr6:33172289-33172823	rs1048778;rs200100279	37;45
cg21485895	-0.00681654891718523	0.0421275428161851	-3.47271807165849	0.000682635869301402	0.090166144047166	-2.50257655158919	0.0412695156797562	0.0480860645969414	0.00681654891718522	2	200321016	F	I	SATB2	5'UTR	island	5'UTR-island	chr2:200320502-200329681	rs13014796	34
cg25770577	-0.00651761284441754	0.973778286819019	-3.4726841769298	0.000682715289952304	0.090166144047166	-2.50268576226121	0.972957887999442	0.979475500843859	0.00651761284441743	7	36435902	F	II	ANLN	Body	opensea	Body-opensea		rs141973124	49
cg21086895	-0.0222631654025211	0.0869095079595153	-3.47263060046353	0.000682840845695729	0.090166144047166	-2.50285838673521	0.0841071514752819	0.106370316877803	0.0222631654025211	8	61566681	R	II		IGR	shore	IGR-shore	chr8:61564204-61565152	rs657718	28
cg23691412	-0.0046981870137035	0.973160106050868	-3.47254965357365	0.000683030584807588	0.0901687363316272	-2.50311919501346	0.972568725867325	0.977266912881028	0.00469818701370284	16	89388211	R	II	LOC100287036	5'UTR	opensea	5'UTR-opensea		rs138456648	48
cg25103837	0.0151750093760293	0.90359244091555	3.47249187629367	0.000683166044755668	0.0901687363316272	-2.50330534841568	0.90550258195589	0.89032757257986	-0.0151750093760297	12	116324346	F	II		IGR	opensea	IGR-opensea
cg19964470	0.00362425985244363	0.979656856326524	3.47241382204067	0.000683349084531255	0.0901687363316272	-2.50355682832221	0.980113056867391	0.976488797014947	-0.00362425985244375	22	19920697	F	II	TXNRD2	Body	opensea	Body-opensea		rs117373339	50
cg20514973	0.0160721633577362	0.788063167135847	3.47240791006384	0.000683362950186754	0.0901687363316272	-2.50357587569191	0.790086236649408	0.774014073291671	-0.0160721633577368	8	102387937	F	II		IGR	opensea	IGR-opensea		rs184136758;rs188543135	33;48
cg17414318	0.057372509682928	0.339596452811772	3.47228941723794	0.000683640913084239	0.0901823226615121	-2.50395763336999	0.346818167317315	0.289445657634387	-0.057372509682928	1	61512260	F	II		IGR	shelf	IGR-shelf	chr1:61508642-61509282	rs148621012;rs533631322;rs1694222	0;45;47
cg20746219	0.0432173793997251	0.517303878653305	3.47225690849927	0.000683717191312272	0.0901823226615121	-2.50406236741449	0.522743828507816	0.479526449108091	-0.0432173793997253	11	12397998	F	II	PARVA	TSS1500	shore	TSS1500-shore	chr11:12398965-12399863	rs188146652;rs549760650	19;45
cg08859226	-0.0344139771784757	0.561721707516151	-3.47210231218688	0.000684080044202657	0.0901989056627934	-2.50456042207979	0.557389878220959	0.591803855399434	0.0344139771784755	12	131119791	R	II		IGR	opensea	IGR-opensea		rs531901940	48
cg13814349	0.0071877252239263	0.950237642210768	3.47205919195326	0.000684181283928172	0.0901989056627934	-2.50469933689115	0.951142390840353	0.943954665616427	-0.0071877252239263	9	89627678	R	II	LOC440173	Body	shore	Body-shore	chr9:89626509-89626742	rs531338172;rs79340375;rs570588703;rs115176343;rs188179790;rs571166974	43;34;33;25;8;1
cg24347260	0.0201408407576808	0.384493306756125	3.47203790041393	0.000684231278402006	0.0901989056627934	-2.50476792851906	0.387028517480868	0.366887676723187	-0.020140840757681	17	72462330	F	II	CD300A	TSS200	opensea	TSS200-opensea		rs541394388;rs561726270	32;50
cg11730499	0.00560920550813859	0.966332569982317	3.4719892375179	0.000684345556198903	0.0901989056627934	-2.50492469684061	0.967038623822503	0.961429418314364	-0.0056092055081387	6	26341625	F	II		IGR	opensea	IGR-opensea		rs540032751;rs147357938;rs530901039	6;27;44
cg13392422	0.00974363966795011	0.943691546894428	3.47186481835696	0.000684637818184788	0.0902208602704316	-2.50532550678783	0.944918019020464	0.935174379352513	-0.00974363966795067	6	17032554	R	II		IGR	opensea	IGR-opensea		rs573263964;rs542234317;rs555916982;rs575881965;rs544621245	45;42;32;27;26
cg03215730	-0.00322222623701552	0.0207123690643115	-3.471801871324	0.000684785726119513	0.0902237874832207	-2.50552828280972	0.0203067741533585	0.0235290003903741	0.00322222623701552	2	68694348	R	I	FBXO48	5'UTR	island	5'UTR-island	chr2:68694047-68695097	rs565429580	1
cg09979488	-0.00845622592377937	0.96816495534498	-3.4715846971651	0.000685296255136518	0.0902613387156421	-2.50622785848144	0.96710053529863	0.97555676122241	0.00845622592377915	12	52056565	R	II	SCN8A	ExonBnd	opensea	ExonBnd-opensea		rs201644491	2
cg24165747	0.0373130680148752	0.377644166651014	3.47157365218074	0.000685322229033504	0.0902613387156421	-2.50626343632404	0.382340916471068	0.345027848456193	-0.0373130680148753	19	42440198	R	II		IGR	island	IGR-island	chr19:42440030-42440234	rs551228005;rs139238611	45;29
cg13450653	0.0209881957756456	0.882210858817677	3.47149621178214	0.000685504367434771	0.0902687644367416	-2.50651288282327	0.884852729614611	0.863864533838965	-0.0209881957756456	16	50503788	F	II		IGR	shore	IGR-shore	chr16:50501844-50502307
cg20154743	-0.0193966737767154	0.0383531261351838	-3.47132152208851	0.000685915401380651	0.0903021120870001	-2.50707556584123	0.0359115867786742	0.0553082605553896	0.0193966737767154	19	9786077	F	II	ZNF562	TSS1500	shore	TSS1500-shore	chr19:9785480-9785806	rs1115825	44
cg26905254	-0.120542606070072	0.390879660338487	-3.47128166343346	0.000686009218738383	0.0903021120870001	-2.5072039489358	0.375706465168828	0.496249071238899	0.120542606070071	19	15923097	R	II		IGR	opensea	IGR-opensea		rs67187530	19
cg23157501	0.0289350539119274	0.791666472248475	3.47115173701985	0.000686315116877154	0.0903258142454017	-2.50762242795336	0.795308646866759	0.766373592954832	-0.0289350539119275	1	211379962	R	II		IGR	shore	IGR-shore	chr1:211380406-211380783	rs575204156;rs542323002;rs147896033;rs561059457	39;24;23;2
cg17339617	-0.0466773429166565	0.779294061734072	-3.47105955437573	0.000686532228954462	0.0903378247375826	-2.50791933032882	0.773418591996311	0.820095934912968	0.0466773429166566	5	146608294	F	I		IGR	opensea	IGR-opensea		rs139379692;rs149617056	42;50
cg10297997	-0.00697018004722538	0.96382749974577	-3.47093909487543	0.000686816036991569	0.0903586054531797	-2.50830729693205	0.96295013442514	0.969920314472365	0.00697018004722461	18	72446092	F	II	ZNF407	Body	opensea	Body-opensea		rs370623013;rs549593773;rs563028975;rs143956951	6;18;33;42
cg00576075	-0.0435043134701495	0.65567943928564	-3.47080825639838	0.000687124423216431	0.0903826115053608	-2.50872867846435	0.650203371855831	0.69370768532598	0.0435043134701493	1	85725654	R	II	C1orf52	TSS1500	shore	TSS1500-shore	chr1:85724701-85725524	rs568652169;rs534558176	26;24
cg05070923	-0.0034308212786019	0.0259536220732007	-3.47073993334158	0.00068728551231269	0.0903872372184039	-2.50894871600943	0.0255217704437263	0.0289525917223282	0.00343082127860189	1	161014806	F	II	USF1	5'UTR	opensea	5'UTR-opensea		rs535256178;rs555542327	20;23
cg13700815	-0.0522391522125768	0.322608206036548	-3.47047405026637	0.000687912737403184	0.0904367152571875	-2.50980496988293	0.316032648415385	0.368271800627961	0.0522391522125766	12	133533354	F	II	ZNF605	TSS1500	shore	TSS1500-shore	chr12:133532642-133532979
cg13134482	0.00566077408903842	0.9616012185191	3.47047363563737	0.000687913715943499	0.0904367152571875	-2.50980630511717	0.962313763509329	0.95665298942029	-0.0056607740890382	9	88694317	R	II	GOLM1	5'UTR	opensea	5'UTR-opensea		rs112769916	40
cg21393521	0.0254304910908687	0.768339588686333	3.47022829989265	0.000688492947007357	0.0904912283059944	-2.51059633886869	0.771540629522946	0.746110138432077	-0.0254304910908693	2	152638377	R	II		IGR	opensea	IGR-opensea		rs115002421	23
cg24082795	-0.00426835602904087	0.0282217774232334	-3.470191229721	0.000688580508508416	0.0904912283059944	-2.51071570867815	0.0276845018391583	0.0319528578681992	0.00426835602904086	2	85555413	F	II	TGOLN2	TSS200	island	TSS200-island	chr2:85554134-85555414
cg13083181	0.0545931920218713	0.416035469414365	3.47011760648063	0.000688754441104088	0.090493921230589	-2.51095277998064	0.422907339738797	0.368314147716925	-0.0545931920218715	3	176148912	F	II		IGR	opensea	IGR-opensea
cg11651535	-0.00250892781449891	0.00563390347695189	-3.47007583537191	0.000688853142384979	0.090493921230589	-2.51108728359856	0.00531809438142056	0.00782702219591948	0.00250892781449891	6	166796759	R	I	BRP44L	TSS1500	island	TSS1500-island	chr6:166795368-166797301	rs9283865	41
cg12977328	0.0209158188701781	0.681113145500486	3.4700175537049	0.000688990878793057	0.0904954533938987	-2.51127494918688	0.683745905917711	0.662830087047533	-0.0209158188701787	11	45909813	F	II	MAPK8IP1	Body	shelf	Body-shelf	chr11:45907006-45907809	rs532010607	50
cg02797854	-0.00900164707225604	0.886099982534233	-3.46989315503816	0.000689284955296115	0.0905175157174444	-2.5116755010506	0.884966908077585	0.893968555149841	0.00900164707225637	11	1374851	R	II		IGR	opensea	IGR-opensea		rs537006075	2
cg16013807	-0.0807745319263825	0.213947843655999	-3.46977938183887	0.000689554016573088	0.0905362855489597	-2.51204182930972	0.203780420056874	0.284554951983256	0.0807745319263824	10	99833967	F	II		IGR	opensea	IGR-opensea		rs575589248;rs146419375	0;9
cg26133736	-0.00609101527766659	0.0467745509940877	-3.46966369528949	0.00068982770386072	0.0905556557847887	-2.51241430780058	0.0460078497703254	0.052098865047992	0.0060910152776666	6	108879314	F	I		IGR	island	IGR-island	chr6:108878830-108883404	rs541753412;rs564623266	22;23
cg09703142	0.0122696437961065	0.961506619721707	3.46937417356664	0.000690513091703308	0.0905936160610538	-2.51334644122633	0.963051050409329	0.950781406613223	-0.0122696437961064	1	240491089	F	II	FMN2	Body	opensea	Body-opensea		rs550364967	50
cg07332986	-0.00468089938539484	0.955141992693351	-3.46929452959607	0.000690701745859433	0.0905936160610538	-2.51360284849285	0.95455278857491	0.959233687960304	0.00468089938539451	8	8349871	R	II		IGR	opensea	IGR-opensea		rs117832251;rs570185844;rs376810548	48;47;45
cg06197360	0.00712673027900135	0.952460981059882	3.469282146467	0.000690731082355927	0.0905936160610538	-2.51364271452046	0.953358052004092	0.946231321725091	-0.00712673027900146	20	60970103	F	II	CABLES2	Body	island	Body-island	chr20:60969767-60970111	rs202210166;rs200844164;rs146261288;rs550054984;rs113051244;rs538594542;rs2427311;rs114213331	1;7;8;10;11;12;20;36
cg22367191	-0.0293304205666969	0.210751082928892	-3.46928047454694	0.000690735043340843	0.0905936160610538	-2.51364809706127	0.207059141878538	0.236389562445235	0.0293304205666968	6	10425648	R	I		IGR	shore	IGR-shore	chr6:10426200-10426638
cg06930016	0.0291464306375486	0.690047043978226	3.46927503721818	0.000690747925191067	0.0905936160610538	-2.51366560185664	0.693715825457078	0.664569394819529	-0.0291464306375486	6	166801650	F	II		IGR	opensea	IGR-opensea		rs554278989;rs555789870;rs73265170	0;15;33
cg04865466	0.00765166834622004	0.0944842965399829	3.46921768100344	0.000690883824440968	0.0905948865881853	-2.51385025155837	0.0954474436045421	0.087795775258322	-0.00765166834622007	10	102497478	F	I		IGR	island	IGR-island	chr10:102497154-102497675
cg21756782	0.0114873527072595	0.583784141019313	3.46905327979417	0.000691273494204772	0.0906294272402164	-2.51437950223309	0.585230101499947	0.573742748792687	-0.0114873527072596	19	5974686	R	II	RANBP3	Body	shelf	Body-shelf	chr19:5977440-5978816	rs139175701;rs189987600;rs141637389	43;34;1
cg14582546	-0.00536128321827908	0.0140850316900916	-3.46891031493248	0.000691612522544495	0.0906573171443459	-2.51483972646511	0.0134101848514271	0.0187714680697061	0.00536128321827907	20	61427684	R	II	C20orf20	TSS200	island	TSS200-island	chr20:61427668-61428098	rs558841314;rs528103800	36;33
cg26934134	0.0178637857106846	0.781949793002119	3.46873853101498	0.000692020099244891	0.0906941806167578	-2.51539270216278	0.784198381413254	0.766334595702569	-0.0178637857106844	12	8599404	F	II		IGR	opensea	IGR-opensea		rs111348264	34
cg02553516	-0.0047899827481662	0.0257579228020122	-3.46846075725047	0.000692679626135244	0.0907640444760639	-2.51628681228613	0.0251549879106347	0.0299449706588009	0.00478998274816619	21	38078767	R	II	SIM2	Body	shore	Body-shore	chr21:38079941-38081833	rs571427874	46
cg23484159	-0.00564099344498314	0.935608218819046	-3.46837304673607	0.000692888002540514	0.0907747779199819	-2.51656912610151	0.934898163700097	0.94053915714508	0.00564099344498292	14	74184843	R	II	C14orf43	3'UTR	shore	3'UTR-shore	chr14:74185482-74185994	rs530767215;rs550579749	42;2
cg08323777	-0.00867617619279859	0.956235175081329	-3.46830932067173	0.000693039435318493	0.0907760632322359	-2.51677423739242	0.955143068987131	0.963819245179929	0.00867617619279837	5	1974859	F	II		IGR	opensea	IGR-opensea		rs145040010;rs568147503;rs191013291	5;6;39
cg10319157	-0.00491293805265114	0.96895748580227	-3.46821457770057	0.0006932646312901	0.0907760632322359	-2.51707917507494	0.968339074019419	0.97325201207207	0.00491293805265103	7	150773644	R	II		IGR	shelf	IGR-shelf	chr7:150777607-150780879	rs570343719;rs75761711;rs34651682	24;20;2
cg11487866	0.00731991514396657	0.939793951158136	3.46820928810225	0.000693277206240063	0.0907760632322359	-2.51709619985468	0.940715339078355	0.933395423934388	-0.00731991514396724	17	80573780	F	II	WDR45B	3'UTR	shelf	3'UTR-shelf	chr17:80571395-80571701	rs141265795;rs200830452	48;50
cg05303280	0.026236161787505	0.644914642119844	3.46809763952477	0.000693542678132774	0.0907942612372251	-2.51745554006866	0.648217096051138	0.621980934263633	-0.026236161787505	15	51632611	R	II	GLDN	TSS1500	shore	TSS1500-shore	chr15:51633724-51634318	rs180804432;rs185767910;rs559117670;rs529771830	42;29;2;1
cg02698507	0.026449437192565	0.724801115285219	3.46777043306231	0.000694321241801051	0.090879611116848	-2.5185085956756	0.728130415071696	0.701680977879131	-0.0264494371925651	19	6091873	F	II	RFX2	5'UTR	opensea	5'UTR-opensea		rs536479166	50
cg01079872	0.00646749440151972	0.948195318123847	3.46728131664206	0.000695486589008188	0.0910155466891663	-2.52008257318771	0.949009408328234	0.942541913926714	-0.00646749440151984	1	3302477	F	II	PRDM16	Body	opensea	Body-opensea		rs187823467	0
cg18083664	0.0128833089815394	0.852779621471233	3.46704091257961	0.000696060038188272	0.0910631062606836	-2.52085612518809	0.854401296727651	0.841517987746111	-0.0128833089815397	5	138393073	F	II	SIL1	Body	opensea	Body-opensea		rs570451617;rs534311965;rs182467227	0;35;46
cg17959324	-0.00197117291154643	0.0108548656663049	-3.46702259963238	0.000696103739276081	0.0910631062606836	-2.52091504919556	0.0106067459991173	0.0125779189106637	0.00197117291154642	19	42747065	R	II	GSK3A	TSS1500	island	TSS1500-island	chr19:42746314-42747318
cg21827683	-0.0294142451682061	0.814684808414807	-3.46695912831201	0.000696255223956364	0.0910642311665117	-2.52111927341284	0.810982316016012	0.840396561184218	0.0294142451682059	8	13153194	F	II	DLC1	Body	opensea	Body-opensea		rs139795448;rs77490961	0;35
cg23002761	-0.0111138503024482	0.0510680048067276	-3.46691269269368	0.000696366069758961	0.0910642311665117	-2.52126868185198	0.049669058614811	0.0607829089172593	0.0111138503024482	1	16085642	F	I	FBLIM1	5'UTR	island	5'UTR-island	chr1:16085147-16085862	rs564196321	25
cg12332526	0.00680996111093968	0.924927193274021	3.46677535478584	0.000696694004121672	0.0910905202474565	-2.52171056211658	0.925784391176098	0.918974430065158	-0.00680996111094012	10	94792635	F	II	EXOC6	Body	opensea	Body-opensea
cg14884347	-0.00698776661243481	0.0216548690866762	-3.46638538638806	0.000697625958308596	0.0911808192359363	-2.52296519222987	0.0207752900725236	0.0277630566849584	0.0069877666124348	5	65603713	R	II		IGR	opensea	IGR-opensea		rs543295729;rs561472808;rs528858695	46;15;1
cg09848198	0.0031635188047127	0.0279726315909945	3.46630056867619	0.00069782881230498	0.0911808192359363	-2.52323805716855	0.0283708367552241	0.0252073179505114	-0.00316351880471272	12	93323497	F	II	EEA1	TSS1500	island	TSS1500-island	chr12:93322342-93323498	rs570967862	0
cg05705096	0.00969540489017462	0.892730054401115	3.4662848638761	0.000697866378714905	0.0911808192359363	-2.52328858006947	0.893950455016662	0.884255050126487	-0.00969540489017484	13	113724113	F	II	MCF2L	Body	shore	Body-shore	chr13:113721520-113722207
cg05378869	0.0057679743757203	0.944207137279964	3.46627383684821	0.000697892756871321	0.0911808192359363	-2.52332405429522	0.944933176012572	0.939165201636852	-0.00576797437571996	11	6622730	R	II	RRP8	Body	shore	Body-shore	chr11:6624552-6625073	rs567830524;rs2288283;rs148100776;rs142862258;rs192078857	29;18;8;7;2
cg22664806	-0.00641148072778619	0.969143128897603	-3.46591163779787	0.000698759707121237	0.0912630771813383	-2.52448920477589	0.968336089365434	0.97474757009322	0.00641148072778575	7	135119061	F	II	CNOT4	Body	opensea	Body-opensea		rs187790751;rs572922496;rs540879142	0;1;7
cg11367790	0.0275096779474251	0.53087668682446	3.46590456769504	0.000698776639995313	0.0912630771813383	-2.52451194741756	0.534339443489171	0.506829765541746	-0.0275096779474251	12	2802433	F	II	CACNA1C	3'UTR	shore	3'UTR-shore	chr12:2800139-2801062	rs191543371;rs566890395	35;42
cg11194061	0.0500415693846668	0.460294749245812	3.4655882883622	0.000699534522316982	0.0913380076818316	-2.52552929389826	0.466593688049476	0.416552118664809	-0.0500415693846671	3	66515108	F	II	LRIG1	Body	opensea	Body-opensea		rs149269787;rs565758056;rs539182612	0;33;51
cg01010979	0.0299931974227264	0.153116168136435	3.46555895269241	0.000699604856832976	0.0913380076818316	-2.52562365126169	0.156891535644191	0.126898338221465	-0.0299931974227264	9	131842756	R	II	DOLPP1	TSS1500	shore	TSS1500-shore	chr9:131842931-131843748	rs71499445	5
cg04234535	-0.0096821171757121	0.958387492669831	-3.46550093201958	0.000699743985398521	0.0913395585959371	-2.52581027115121	0.957168764633728	0.966850881809439	0.00968211717571177	15	42915818	R	II	STARD9	Body	opensea	Body-opensea		rs16973396;rs562835307	35;22
cg11562536	0.00664263383650676	0.935679553860581	3.4653319708337	0.000700149287755823	0.0913597473976278	-2.52635370928117	0.936515689588253	0.929873055751746	-0.00664263383650709	11	12561215	F	II		IGR	opensea	IGR-opensea		rs538087510	1
cg12110710	0.00896707152921827	0.958674212853356	3.46531158869878	0.000700198195110134	0.0913597473976278	-2.5264192638269	0.959802935143747	0.950835863614529	-0.00896707152921816	15	49529963	F	II	GALK2	Body	opensea	Body-opensea		rs16962163	43
cg00849943	-0.00346996631582537	0.00853226504676202	-3.46525701564254	0.000700329160082516	0.0913597473976278	-2.52659478416636	0.00809548606994484	0.0115654523857702	0.00346996631582537	4	84256364	F	II	HPSE	TSS1500	island	TSS1500-island	chr4:84255726-84256399	rs562842627	33
cg26465214	-0.00327913941465357	0.0199376138920901	-3.4652242678027	0.000700407759722967	0.0913597473976278	-2.52670010813412	0.0195248550846512	0.0228039944993048	0.00327913941465357	17	37321201	R	II	ARL5C	Body	shore	Body-shore	chr17:37321482-37322099	rs180809988;rs149848869;rs540112253;rs558518015	51;48;21;13
cg00564417	-0.00278715997086609	0.0183087824836835	-3.4651038922209	0.000700696750051451	0.0913808370615792	-2.52708725420033	0.0179579511586794	0.0207451111295455	0.00278715997086609	14	100842821	R	II	WARS	TSS1500	island	TSS1500-island	chr14:100842339-100842931	rs2273803;rs545602144;rs562483045	45;39;10
cg04415654	-0.00734327489863917	0.968739764624415	-3.46482945783173	0.000701356014023803	0.0914501992490982	-2.52796983421999	0.967815436315496	0.975158711214135	0.00734327489863873	10	32739209	R	II	CCDC7	5'UTR	opensea	5'UTR-opensea		rs147898027;rs555757939	2;1
cg15562569	0.0154106086492208	0.760629308305981	3.46465850135591	0.000701766991083802	0.0914565972278392	-2.52851959980053	0.762569105198889	0.747158496549668	-0.0154106086492212	11	119443838	F	II		IGR	opensea	IGR-opensea		rs537922374;rs556621573	1;40
cg17035366	0.00816467132177237	0.150454599696652	3.46465051646792	0.000701786192173648	0.0914565972278392	-2.52854527721834	0.151482320562329	0.143317649240557	-0.0081646713217724	12	40499623	R	I	SLC2A13	1stExon	island	1stExon-island	chr12:40498962-40500017	rs139518863;rs536379760	31;1
cg00170307	0.0281633151906752	0.718004139216088	3.46461639080598	0.000701868258985033	0.0914565972278392	-2.52865501631356	0.721549171897432	0.693385856706757	-0.0281633151906753	7	95752710	F	II	SLC25A13	Body	opensea	Body-opensea		rs80131287	0
cg23916979	0.0354485774589522	0.785434554587627	3.4645607332089	0.000702002126025312	0.0914565972278392	-2.52883399445403	0.789896613288754	0.754448035829802	-0.0354485774589525	12	132657517	R	II		IGR	opensea	IGR-opensea
cg00689145	0.0110251412487214	0.879285533110593	3.46454409709869	0.000702042143668702	0.0914565972278392	-2.52888749072399	0.880673313127914	0.869648171879192	-0.011025141248722	10	71405233	R	I		IGR	opensea	IGR-opensea		rs371330554;rs16926548;rs570294293;rs537807032	47;38;34;2
cg16933386	-0.0115457349748149	0.049349491447778	-3.46444040108938	0.000702291629474664	0.0914724971215594	-2.52922093816376	0.0478961821502489	0.0594419171250637	0.0115457349748148	10	124906011	F	II		IGR	island	IGR-island	chr10:124905634-124906161	rs542573726;rs554560388	0;51
cg01879893	-0.0177189299611336	0.916146680435009	-3.46437737080897	0.000702443316881621	0.0914756554531255	-2.52942361576646	0.913916325614726	0.93163525557586	0.0177189299611336	7	94928192	R	II	PON1	3'UTR	opensea	3'UTR-opensea		rs577034896	1
cg09564484	0.00788901590289881	0.950232498288511	3.46418524578149	0.000702905870951388	0.0915121168720347	-2.53004138596889	0.951225521269295	0.943336505366396	-0.00788901590289892	9	127206689	F	II		IGR	opensea	IGR-opensea		rs373532007;rs570109836	1;23
cg25371916	-0.0166499097109374	0.944876923818144	-3.4641505830666	0.000702989354245702	0.0915121168720347	-2.53015283943634	0.942781130987397	0.959431040698334	0.016649909710937	2	24762316	R	II		IGR	opensea	IGR-opensea		rs542661616;rs552297168	5;2
cg14838433	-0.0103199381987126	0.0335416797361562	-3.46410225142498	0.000703105773961091	0.0915121168720347	-2.5303082419942	0.0322426665363183	0.0425626047350309	0.0103199381987126	1	55446303	R	I	TMEM61	TSS200	island	TSS200-island	chr1:55446087-55446846	rs184223664;rs565602177	25;16
cg03752609	-0.00878133236203249	0.954421715557858	-3.46403131525196	0.000703276675536421	0.0915177660805009	-2.53053632244225	0.953316373022777	0.96209770538481	0.00878133236203227	10	21923315	F	II	MLLT10	Body	opensea	Body-opensea
cg16660734	-0.005701042074577	0.968698407107584	-3.46396591028418	0.00070343428572828	0.0915216839397788	-2.5307466149603	0.967980793419875	0.973681835494452	0.00570104207457656	10	64960236	R	II	JMJD1C	ExonBnd	opensea	ExonBnd-opensea
cg12600614	-0.00545005828489609	0.977765632497776	-3.4636555589719	0.000704182609714743	0.0915533478163733	-2.53174442249456	0.977079611175202	0.982529669460098	0.00545005828489564	9	134038397	R	II	NUP214	Body	opensea	Body-opensea		rs201758493	32
cg06826886	0.00730612623682736	0.956584673625968	3.46362074418754	0.000704266602289534	0.0915533478163733	-2.53185635046483	0.957504325879555	0.950198199642728	-0.00730612623682758	2	231277436	F	II		IGR	opensea	IGR-opensea		rs147855786;rs529856256;rs139715774;rs567784337	21;24;30;38
cg04080791	-0.0278747628829803	0.867697332224041	-3.46360119529568	0.000704313769186439	0.0915533478163733	-2.53191919885887	0.864188620812197	0.892063383695178	0.0278747628829804	12	62981312	F	II	MON2	Body	opensea	Body-opensea		rs187607956;rs564817812	0;17
cg19702762	0.0146262871943649	0.933613476286527	3.46359688750907	0.000704324163265296	0.0915533478163733	-2.53193304806753	0.935454547401902	0.920828260207537	-0.0146262871943648	2	53701531	R	II		IGR	opensea	IGR-opensea
cg11805818	-0.0137858233315291	0.946743927347369	-3.46359237481928	0.000704335051900998	0.0915533478163733	-2.53194755600886	0.945008648886058	0.958794472217587	0.013785823331529	15	38745863	R	II	FAM98B	TSS1500	shore	TSS1500-shore	chr15:38746274-38746785	rs554234549;rs142971067;rs77270518	33;13;8
cg16540183	0.00985340025436388	0.939017739449243	3.46354766653176	0.000704442936737015	0.0915533478163733	-2.53209128876037	0.940258027593149	0.930404627338785	-0.00985340025436432	2	17692189	R	II	RAD51AP2	Body	opensea	Body-opensea		rs145807967;rs183882477	9;2
cg02850252	0.0233713108974969	0.798127090423444	3.463479528695	0.000704607388880897	0.0915581433270651	-2.53231034219688	0.801068933753199	0.777697622855702	-0.0233713108974969	12	51422536	R	II	SLC11A2	TSS1500	shelf	TSS1500-shelf	chr12:51419640-51420347
cg04356588	0.0310039228557617	0.696937651694198	3.4632389881212	0.000705188227076089	0.0915847391057485	-2.533083616766	0.700840243382336	0.669836320526574	-0.0310039228557618	11	132277086	R	II		IGR	opensea	IGR-opensea
cg03856510	-0.0121772355632003	0.940035854060885	-3.46320463772863	0.000705271210343135	0.0915847391057485	-2.53319404052667	0.938503055178804	0.950680290742004	0.0121772355632002	7	130563027	F	II	MIR29B1	TSS1500	opensea	TSS1500-opensea		rs184752372;rs559256790;rs529916197	4;41;49
cg10213626	0.0066209469911428	0.953088244958862	3.46320023069811	0.000705281857458343	0.0915847391057485	-2.53320820742688	0.953921650873831	0.947300703882688	-0.0066209469911428	6	30303540	R	II	TRIM39	Body	opensea	Body-opensea		rs566267140;rs186760270;rs551694859	47;34;13
cg12450728	0.0087283952609718	0.933205707128684	3.46318343900197	0.00070532242654859	0.0915847391057485	-2.53326218610199	0.934304386252443	0.92557599099147	-0.00872839526097258	11	66521467	F	II	C11orf80	5'UTR	opensea	5'UTR-opensea
cg00228830	0.0479543952201383	0.880251025195869	3.46305573513516	0.000705631033481613	0.0916082394344551	-2.5336726963941	0.886287242776026	0.838332847555888	-0.0479543952201386	6	158014024	R	II	ZDHHC14	ExonBnd	island	ExonBnd-island	chr6:158013812-158014256	rs200194288;rs199614079;rs201842953;rs189112430;rs181446232	32;31;12;2;1
cg02170312	-0.00485501293539105	0.0482652269260659	-3.46291454436183	0.000705972380220826	0.0916359809263126	-2.53412654612205	0.0476541064167159	0.052509119352107	0.00485501293539103	16	29984936	R	I	TAOK2	TSS1500	island	TSS1500-island	chr16:29984664-29985459	rs192047530	20
cg18800419	-0.00773533007480964	0.961831382490491	-3.46280701999582	0.0007062324381146	0.0916377711086971	-2.53447216661168	0.960857704578977	0.968593034653785	0.00773533007480887	2	22188615	F	II		IGR	opensea	IGR-opensea		rs74456181;rs111386155	1;41
cg00879303	-0.0458668374781616	0.763074399752113	-3.46275143254223	0.000706366916921738	0.0916377711086971	-2.5346508403532	0.757300951677939	0.8031677891561	0.0458668374781614	4	166578106	R	II		IGR	opensea	IGR-opensea		rs539856049;rs561302878	32;1
cg03081253	0.00509981212354904	0.951443103662598	3.46274282788478	0.000706387735711794	0.0916377711086971	-2.53467849793071	0.952085038055772	0.946985225932223	-0.00509981212354971	12	10770666	R	II		IGR	opensea	IGR-opensea		rs537092124	11
cg26779912	-0.00549858037957274	0.0637372055050414	-3.46269774136353	0.000706496831033059	0.0916377711086971	-2.5348234166329	0.0630450765062141	0.0685436568857868	0.00549858037957271	20	1373873	F	I	FKBP1A	TSS200	island	TSS200-island	chr20:1373259-1373917	rs558308538	18
cg16305516	0.0183172693390976	0.772649147836384	3.46257914493225	0.000706783872958823	0.0916382935664032	-2.53520460589631	0.774954818102844	0.756637548763746	-0.0183172693390979	6	345932	F	II	DUSP22	Body	opensea	Body-opensea		rs368122798;rs200764547;rs368343297;rs199871079;rs201410036	21;30;36;40;41
cg02901728	-0.00461011353230301	0.0430095705706611	-3.46253915539098	0.000706880685336609	0.0916382935664032	-2.53533313665217	0.0424292765596019	0.0470393900919049	0.00461011353230301	18	8704722	R	II		IGR	island	IGR-island	chr18:8704721-8707557	rs6506607;rs539116982;rs554097549	50;36;24
cg13703049	-0.00725855459910631	0.020971664213629	-3.46252628502141	0.000706911846409188	0.0916382935664032	-2.53537450315985	0.0200579999983569	0.0273165545974632	0.0072585545991063	7	27213610	F	I	HOXA10	Body	island	Body-island	chr7:27212416-27214396
cg01507280	0.0226537512991188	0.797459349849552	3.46248512028616	0.000707011520995738	0.0916382935664032	-2.53550680939267	0.800310870992099	0.77765711969298	-0.0226537512991191	7	44511676	R	II	NUDCD3	Body	opensea	Body-opensea		rs138781885;rs141530948	33;15
cg09255953	-0.00838959747144252	0.942108440100885	-3.46225844900685	0.000707560609894408	0.0916553614277538	-2.53623532235902	0.941052406852731	0.949442004324174	0.00838959747144263	12	50608942	R	II	LIMA1	Body	opensea	Body-opensea		rs17124544	9
cg09169591	0.0173949796743679	0.752874839363728	3.4622406291172	0.000707603793798598	0.0916553614277538	-2.53629259310621	0.755064417224837	0.737669437550469	-0.0173949796743682	3	52889832	R	II	TMEM110-MUSTN1	Body	opensea	Body-opensea		rs563104731	34
cg18441165	0.0052112716343431	0.949585069209854	3.46223397813597	0.000707619912116009	0.0916553614277538	-2.53631396840849	0.950241033471519	0.945029761837176	-0.00521127163434298	2	42403414	R	II	EML4	Body	opensea	Body-opensea		rs146696557;rs568194225	43;2
cg11767291	-0.0457172672387351	0.288673676410201	-3.46221992894333	0.000707653960758723	0.0916553614277538	-2.53635912038991	0.282919055359171	0.328636322597906	0.045717267238735	1	164290167	F	II		IGR	shore	IGR-shore	chr1:164290515-164290767	rs569980485	25
cg04764416	-0.00258069850401102	0.00794537645618509	-3.46213428566204	0.000707861553112143	0.0916657086097594	-2.53663436160297	0.00762053328784804	0.0102012317918591	0.00258069850401102	22	42487145	F	I	NDUFA6	TSS1500	island	TSS1500-island	chr22:42486349-42487246	rs374452364;rs138096256;rs547942896;rs566677818	9;21;22;30
cg08485565	0.00348009813685424	0.9805565002348	3.46201766611202	0.000708144321369652	0.0916857853317346	-2.53700914540376	0.980994554545732	0.977514456408878	-0.00348009813685446	11	64057771	R	II	KCNK4	TSS1500	shore	TSS1500-shore	chr11:64058808-64060118	rs577923943	13
cg05143887	-0.0110049785158937	0.0301983372786864	-3.46182510712572	0.000708611452682852	0.0917297206015782	-2.53762795474501	0.0288130952277347	0.0398180737436284	0.0110049785158937	12	81471938	R	I	ACSS3	1stExon	island	1stExon-island	chr12:81471569-81472119	rs535571466	49
cg19926505	-0.00467905701563566	0.0336818211298649	-3.46165782341197	0.000709017503236816	0.0917613849338848	-2.53816551563737	0.0330928489181065	0.0377719059337422	0.00467905701563565	6	33239487	F	I	VPS52	5'UTR	island	5'UTR-island	chr6:33239326-33240099	rs368685059	30
cg03072621	-0.0410114424686575	0.204565537067816	-3.46161901556364	0.000709111733391278	0.0917613849338848	-2.53829022028782	0.199403257596236	0.240414700064894	0.0410114424686575	16	6069929	R	I	A2BP1	5'UTR	island	5'UTR-island	chr16:6068914-6070401	rs529173850;rs144510926;rs566030156	51;40;24
cg27226525	0.00693641229291386	0.965027068048629	3.46151782533941	0.000709357490815107	0.091776641475682	-2.53861537812437	0.965900182882702	0.958963770589788	-0.00693641229291397	8	145981945	F	II	ZNF251	TSS1500	shore	TSS1500-shore	chr8:145980532-145981234	rs557536592;rs575546192;rs545886196	17;21;48
cg13614264	0.00432195084595244	0.971051285983007	3.46145227700963	0.000709516728601688	0.0917807006289947	-2.53882600241807	0.971595307767813	0.96727335692186	-0.00432195084595299	5	67198432	F	II		IGR	opensea	IGR-opensea
cg17111236	0.012479302447636	0.868555622368663	3.46123773362895	0.000710038157602149	0.0918316017165446	-2.5395153640521	0.870126443655779	0.857647141208142	-0.0124793024476365	1	42175736	F	II	HIVEP3	5'UTR	opensea	5'UTR-opensea		rs547190985;rs116660777	6;36
cg08213221	0.00842127165407081	0.969208569538501	3.46113534643742	0.000710287127562902	0.0918464288971983	-2.53984433748352	0.970268589746705	0.961847318092634	-0.00842127165407136	3	140400911	R	II	TRIM42	Body	shore	Body-shore	chr3:140401459-140401986	rs142879247;rs563172156	13;2
cg02711020	0.0134135962010081	0.928302423596259	3.46102616922354	0.000710552698793702	0.0918464288971983	-2.54019511842505	0.92999084829289	0.916577252091881	-0.0134135962010086	18	9887994	R	II	TXNDC2	Body	opensea	Body-opensea		rs200429999;rs145507028	46;19
cg23601736	-0.0210041262757342	0.636310667684541	-3.46097116092091	0.000710686540628419	0.0918464288971983	-2.54037185381601	0.633666791649833	0.654670917925568	0.0210041262757342	1	200615779	F	II	DDX59	Body	opensea	Body-opensea		rs138902814;rs186142574;rs563029437	0;13;40
cg01174601	-0.00805351876309468	0.917368846595054	-3.46096949966996	0.00071069058302055	0.0918464288971983	-2.54037719118859	0.916355116960539	0.924408635723633	0.00805351876309424	9	139863512	R	II		IGR	opensea	IGR-opensea		rs562379397;rs191631707	44;20
cg22265115	0.0180816653673613	0.623624646581399	3.4608867293251	0.000710892018935062	0.0918464288971983	-2.54064311826987	0.625900660403864	0.607818995036502	-0.0180816653673616	9	100306069	F	II	TMOD1	Body	opensea	Body-opensea		rs61689291;rs7864664	6;15
cg07835289	-0.0102589250235099	0.148565071678464	-3.46084027099826	0.000711005106777058	0.0918464288971983	-2.54079237864133	0.147273738458722	0.157532663482232	0.0102589250235099	1	236030215	F	I	LYST	5'UTR	island	5'UTR-island	chr1:236029587-236030597	rs536986373	22
cg19818278	-0.00237558644044562	0.0132795389851743	-3.46082245072884	0.000711048488968697	0.0918464288971983	-2.54084963079284	0.0129805141185448	0.0153561005589904	0.00237558644044561	6	144164220	R	II	LTV1	TSS1500	island	TSS1500-island	chr6:144164043-144164771	rs118178632	18
cg13232011	-0.00620182270222037	0.0418711012843179	-3.46069636321732	0.000711355511152477	0.0918695548588068	-2.5412547119035	0.0410904522728496	0.04729227497507	0.00620182270222036	6	24856450	R	I	FAM65B	Body	opensea	Body-opensea		rs576369441;rs139610222	50;31
cg10208610	0.025491526445562	0.422812083221136	3.46060751981048	0.000711571918956678	0.0918750836378361	-2.54154013146196	0.426020806829668	0.400529280384106	-0.0254915264455619	1	27326422	R	II	TRNP1	3'UTR	opensea	3'UTR-opensea		rs571992539	1
cg03284649	-0.00337078222901684	0.0137541172603931	-3.46052451785789	0.000711774153797623	0.0918750836378361	-2.5418067790909	0.0133298229938035	0.0167006052228204	0.00337078222901684	18	52989085	R	II	TCF4	Body	opensea	Body-opensea		rs76379931;rs531591194	47;16
cg10308396	0.0184536830307166	0.697165796827129	3.46052117197241	0.000711782307202572	0.0918750836378361	-2.54181752779017	0.699488638047779	0.681034955017062	-0.0184536830307169	17	76571121	R	II	DNAH17	Body	opensea	Body-opensea		rs148117247;rs534783575;rs61744339;rs141877160	35;25;2;1
cg04222499	-0.026045352779047	0.854822181751552	-3.46034873696723	0.000712202623352674	0.0919073986163365	-2.54237146553198	0.851543745737406	0.877589098516453	0.0260453527790466	1	223478522	F	II	SUSD4	Body	opensea	Body-opensea		rs559439397	1
cg15044372	0.0210338779115271	0.853473357617585	3.46028235507082	0.000712364493583964	0.0919073986163365	-2.54258470741894	0.856120978613441	0.835087100701914	-0.0210338779115271	22	30183753	F	II		IGR	opensea	IGR-opensea		rs560941045;rs142225467;rs544935432	1;24;36
cg11455109	0.00975462576357522	0.947704193091984	3.46026091509306	0.000712416781695871	0.0919073986163365	-2.54265357939384	0.948932048083203	0.939177422319628	-0.00975462576357533	1	245621901	F	II	KIF26B	Body	opensea	Body-opensea		rs1093936;rs184777298;rs144315028;rs545166902;rs558244300;rs575329481	0;1;12;17;26;28
cg01754037	-0.0110244757880834	0.0773777600081082	-3.46001988737787	0.000713004851414956	0.0919276093323374	-2.543427811675	0.0759900637550628	0.0870145395431461	0.0110244757880833	8	99077049	R	II	C8orf47	Body	island	Body-island	chr8:99076754-99077244
cg07894983	-0.00619789449592589	0.939642797659999	-3.46001416768504	0.000713018812100508	0.0919276093323374	-2.54344618399133	0.938862643108064	0.94506053760399	0.00619789449592545	16	714970	F	I	WDR90	Body	shore	Body-shore	chr16:712735-713047	rs573290124	0
cg16678121	0.00532479776293848	0.96559705099629	3.45992972939322	0.000713224939822603	0.0919276093323374	-2.54371740658699	0.966267305260156	0.960942507497217	-0.00532479776293915	6	126665098	F	II	C6orf173	Body	shelf	Body-shelf	chr6:126661135-126661387	rs568762918	46
cg21029378	-0.0446999923360439	0.382540580308824	-3.45991805095238	0.000713253453216309	0.0919276093323374	-2.54375491823958	0.376914007846945	0.421614000182989	0.044699992336044	11	107553078	F	II		IGR	opensea	IGR-opensea		rs558635558	42
cg11299472	-0.00734916172485522	0.958335189713482	-3.45991286677024	0.00071326611095328	0.0919276093323374	-2.5437715700206	0.957410120405458	0.964759282130313	0.007349161724855	4	121774643	R	II	PRDM5	Body	opensea	Body-opensea		rs138935597;rs576918913;rs201945549;rs201325904	50;24;20;8
cg10372485	-0.00671528841479352	0.895112684749498	-3.4597747065801	0.000713603521599652	0.0919276093323374	-2.5442153377941	0.894267403690293	0.900982692105086	0.00671528841479296	13	111294754	F	I	CARS2	Body	island	Body-island	chr13:111294675-111294900	rs147216443;rs368624802;rs140567973;rs146355429;rs200697273	0;15;41;42;51
cg11180638	0.00915646208587284	0.884357420659241	3.45972475085949	0.000713725558837797	0.0919276093323374	-2.54437579088653	0.8855099823204	0.876353520234527	-0.00915646208587306	11	17948881	R	II	SERGEF	Body	opensea	Body-opensea		rs575119836;rs542259004	39;10
cg26387409	-0.00410445077103949	0.973115290693762	-3.45971709846914	0.000713744254655361	0.0919276093323374	-2.54440036947423	0.972598646540764	0.976703097311803	0.00410445077103905	7	107383206	R	II	CBLL1	TSS1500	shore	TSS1500-shore	chr7:107383657-107385021	rs142801843;rs529883347	26;10
cg25388264	-0.00491417652504779	0.027236753632471	-3.45971597399711	0.000713747001930311	0.0919276093323374	-2.54440398114371	0.0266181859579895	0.0315323624830373	0.00491417652504778	5	1168528	F	I		IGR	shelf	IGR-shelf	chr5:1170702-1170941	rs188454096;rs572026735;rs368887756	2;23;47
cg11123493	0.0239164262250364	0.807299571313618	3.45967212921813	0.000713854129866883	0.0919276093323374	-2.54454480454976	0.810310030558727	0.786393604333691	-0.0239164262250364	5	111313514	R	II	C5orf13	TSS1500	opensea	TSS1500-opensea		rs185881082	50
cg08197797	-0.0190992062354672	0.0714559770371909	-3.45953223382287	0.000714196043568404	0.091939758945524	-2.54499411925821	0.0690518811474119	0.088151087382879	0.0190992062354672	6	138428995	F	II	PERP	TSS1500	shore	TSS1500-shore	chr6:138428188-138428816	rs143369925	3
cg18756545	-0.0195464456699471	0.0964426226821642	-3.45952263953845	0.000714219498274373	0.091939758945524	-2.54502493352776	0.0939822309195135	0.113528676589461	0.0195464456699471	19	58666863	R	I		IGR	shore	IGR-shore	chr19:58666023-58666833	rs538359797	9
cg10393875	0.0132006185823228	0.846354441174833	3.45947632443558	0.000714332732849244	0.091939758945524	-2.54517368420677	0.848016057499881	0.834815438917557	-0.0132006185823232	7	73244836	R	II	CLDN4	TSS1500	shore	TSS1500-shore	chr7:73245434-73246045
cg26360697	0.0535492588626498	0.444941209872333	3.45941419772695	0.000714484651271878	0.0919428258664313	-2.54537321453599	0.451681676022876	0.398132417160227	-0.0535492588626497	5	1673409	R	I		IGR	opensea	IGR-opensea		rs11960630;rs11957721;rs142569964;rs11958395;rs377119853;rs186309945	47;43;41;36;28;13
cg26702351	0.0472002141046386	0.676221555805957	3.45935788340962	0.000714622382865393	0.091944066395551	-2.54555407478141	0.68216284149745	0.634962627392811	-0.0472002141046386	6	156939794	F	II		IGR	opensea	IGR-opensea		rs117692369;rs550747986	1;50
cg01282869	0.0226076756624389	0.881830343348705	3.45924774007563	0.00071489183965164	0.091949428579197	-2.54590780623805	0.88467606476076	0.862068389098321	-0.0226076756624389	2	152528910	R	II	NEB	Body	opensea	Body-opensea		rs373926259;rs565184120;rs35654397	36;13;2
cg08644356	0.0228469297073749	0.570460885885942	3.45923612621125	0.000714920257593339	0.091949428579197	-2.54594510425632	0.573336723191765	0.55048979348439	-0.0228469297073748	1	8388411	R	II	SLC45A1	Body	shore	Body-shore	chr1:8390202-8390800	rs113789812;rs189506446;rs145359417	34;29;2
cg04164031	0.0172992906406789	0.804956591235256	3.45913722207005	0.000715162308919198	0.0919640819316016	-2.54626273140924	0.807134124322894	0.789834833682215	-0.017299290640679	20	47661825	F	II	CSE1L	TSS1500	shore	TSS1500-shore	chr20:47662732-47663449
cg10227629	0.0169732435866308	0.820828575634562	3.45891678186001	0.000715702076310971	0.0920002542688879	-2.54697063974181	0.822965067834278	0.805991824247647	-0.0169732435866311	1	217325755	R	II		IGR	opensea	IGR-opensea
cg06826733	0.00960821297080894	0.903370796497553	3.45887820119827	0.000715796583800336	0.0920002542688879	-2.54709453142176	0.904580221906466	0.894972008935657	-0.00960821297080905	16	2477097	F	II		IGR	shore	IGR-shore	chr16:2478686-2479968	rs538910706	41
cg17969951	0.0241261892525634	0.557337379396755	3.45881901345619	0.000715941593329826	0.0920002542688879	-2.54728459506779	0.560374242379595	0.536248053127031	-0.0241261892525634	12	112215328	R	II	ALDH2	Body	opensea	Body-opensea		rs368167122	4
cg14475805	0.0118125883235308	0.756704098658377	3.45881301804985	0.00071595628356925	0.0920002542688879	-2.54730384736022	0.758190997887913	0.746378409564382	-0.011812588323531	22	30705068	R	II	TBC1D10A	Body	opensea	Body-opensea		rs538554435;rs554052765;rs572256199;rs182970103;rs554729182	40;38;15;2;1
cg07671446	-0.00578751278550482	0.970266481354354	-3.45869785510405	0.000716238516414216	0.0920079030451416	-2.54767365013418	0.969537983241493	0.975325496026998	0.00578751278550482	12	55455154	R	II		IGR	opensea	IGR-opensea		rs143602935;rs564774893;rs528793750;rs192338683;rs184357768	51;36;34;31;30
cg09968044	0.0161520811484724	0.622530265429289	3.45868412666108	0.000716272168036015	0.0920079030451416	-2.54771773320566	0.624563394524901	0.608411313376429	-0.0161520811484729	9	127053527	R	II	NEK6	TSS1500	opensea	TSS1500-opensea		rs148268505	31
cg13503564	0.0242686587220621	0.765916893053404	3.45861144919641	0.000716450342216871	0.0920084177484909	-2.54795110359307	0.768971689256182	0.744703030534119	-0.0242686587220621	2	45539374	R	II		IGR	shore	IGR-shore	chr2:45538071-45538318	rs534298289;rs139050711	7;1
cg13406908	-0.00631623860212435	0.0342236961242781	-3.45857285638417	0.000716544972264998	0.0920084177484909	-2.54807502504764	0.0334286451114233	0.0397448837135476	0.00631623860212433	19	40909588	F	I	PRX	Body	island	Body-island	chr19:40909500-40909837	rs564706585	30
cg26247737	-0.0133552747893777	0.0516364782020115	-3.45852565835966	0.000716660718350254	0.0920084177484909	-2.54822657623602	0.0499553946620898	0.0633106694514675	0.0133552747893776	8	15095914	R	II	SGCZ	TSS200	shore	TSS200-shore	chr8:15094237-15095168	rs141166538;rs561191331;rs531663195;rs549793013	46;24;19;5
cg06313718	0.0174696093664352	0.838797047254245	3.45828733983246	0.00071724542697877	0.0920670185059659	-2.5489917819144	0.840996019062608	0.823526409696172	-0.0174696093664355	3	49714199	R	II	APEH	Body	shore	Body-shore	chr3:49710968-49712279	rs148822102;rs554073292	45;2
cg08132767	0.00235562212532244	0.0114648094077909	3.45820353328649	0.000717451150694268	0.0920677577571474	-2.54926086179712	0.0117613212837057	0.00940569915838322	-0.00235562212532244	12	101801241	F	II	ARL1	Body	island	Body-island	chr12:101801047-101802153	rs140358442;rs145467895;rs114823684;rs568465015	24;33;35;48
cg13901757	0.0034583593346853	0.97354349531415	3.45816700095664	0.000717540845591885	0.0920677577571474	-2.54937815538563	0.973978813272362	0.970520453937676	-0.0034583593346853	18	21209779	F	II	ANKRD29	Body	opensea	Body-opensea		rs145533359	44
cg27288268	0.00425317543145707	0.0281516825836688	3.45812825884061	0.000717635977502423	0.0920677577571474	-2.54950254274461	0.0286870473232928	0.0244338718918357	-0.00425317543145708	19	14063180	R	I	PODNL1	Body	island	Body-island	chr19:14062785-14063430	rs543618492	41
cg12305545	0.0042666128740283	0.974503154470327	3.45794620699189	0.00071808316742448	0.0921086664719964	-2.55008703167128	0.975040210636288	0.97077359776226	-0.00426661287402819	19	40472727	R	II		IGR	shelf	IGR-shelf	chr19:40476511-40476928	rs190372396;rs529935831;rs183004318	49;46;26
cg16609459	0.0462059044575506	0.610117832057018	3.4575452878186	0.000719068902991991	0.0921710632144169	-2.55137411624818	0.615933959890835	0.569728055433284	-0.0462059044575507	12	96649103	R	II	ELK3	Body	opensea	Body-opensea		rs536096737	13
cg23719069	-0.0052601179311055	0.0252451351590439	-3.45752362795028	0.000719122194025998	0.0921710632144169	-2.55144364807608	0.0245830224124712	0.0298431403435767	0.0052601179311055	15	83876730	R	I	HDGFRP3	TSS1500	island	TSS1500-island	chr15:83875648-83877079
cg07682136	0.0111478458914134	0.843600693021574	3.4575092643782	0.000719157535602596	0.0921710632144169	-2.55148975736037	0.845003918378535	0.833856072487122	-0.0111478458914132	14	21490632	F	II	NDRG2	Body	shelf	Body-shelf	chr14:21492735-21494270	rs202036703;rs36007455;rs200677359	1;9;43
cg14287742	0.00419706426247723	0.963134608553295	3.45749228039236	0.000719199326812626	0.0921710632144169	-2.55154427836859	0.963662910348572	0.959465846086094	-0.00419706426247757	1	169335773	F	II	BLZF1	TSS1500	opensea	TSS1500-opensea		rs181472885	19
cg17418507	0.00332842828195865	0.0220722167024963	3.45748727088948	0.000719211653753063	0.0921710632144169	-2.55156035954154	0.0224911797030226	0.0191627514210639	-0.00332842828195865	13	111365735	F	II	ING1	Body	island	Body-island	chr13:111364718-111368530	rs113583435	51
cg13504704	0.0206204993692283	0.877371194707241	3.45737303668736	0.000719492804987481	0.0921906346697633	-2.55192706123557	0.879966782040431	0.859346282671202	-0.0206204993692283	15	90669481	R	II		IGR	opensea	IGR-opensea		rs529162206;rs140592112	42;36
cg05115953	0.0103985921452948	0.849022733131586	3.45721169214367	0.000719890079166386	0.0922250756426257	-2.55244497376865	0.850331646828197	0.839933054682902	-0.0103985921452951	1	40984040	R	I		IGR	opensea	IGR-opensea		rs570765986;rs533417254;rs547138300;rs180832570	22;21;17;8
cg25995212	0.00958761251895357	0.92153726636764	3.45708123076452	0.000720211461160954	0.092249783515584	-2.55286373706981	0.922744098712684	0.91315648619373	-0.00958761251895401	2	167342984	R	II	SCN7A	5'UTR	opensea	5'UTR-opensea		rs76636889	2
cg24941879	0.00875569193075521	0.887381584399971	3.45673182750322	0.000721072853924097	0.0922962532963332	-2.5539852082882	0.888483699468178	0.879728007537422	-0.00875569193075554	13	96127651	F	II	CLDN10	Body	opensea	Body-opensea		rs558861265	1
cg11987576	-0.00620422538616486	0.0581037859200192	-3.45672295742543	0.000721094734136207	0.0922962532963332	-2.55401367711612	0.0573228344728096	0.0635270598589745	0.00620422538616483	13	52378294	F	I	DHRS12	TSS200	island	TSS200-island	chr13:52377821-52378573
cg18483766	0.00514443621352967	0.960204005647434	3.45663335527318	0.000721315794669859	0.0922962532963332	-2.55430125492673	0.960851557058927	0.955707120845397	-0.00514443621352978	18	9571750	F	II	PPP4R1	Body	opensea	Body-opensea		rs73939888;rs531547728;rs139610004	19;48;50
cg10648623	-0.00838979844304133	0.952534241478516	-3.45662152586431	0.00072134498416266	0.0922962532963332	-2.55433922090454	0.951478182933238	0.959867981376279	0.00838979844304166	7	89866283	F	II	STEAP2	3'UTR	opensea	3'UTR-opensea		rs184224039;rs540800583;rs558821183	0;36;45
cg07531831	-0.0181740200225758	0.936328753412554	-3.45657898105846	0.00072144997417099	0.0922962532963332	-2.55447576571723	0.934041114528593	0.952215134551168	0.0181740200225753	12	110763468	F	II	ATP2A2	Body	opensea	Body-opensea		rs192295459;rs114883424;rs201473816;rs181956213	22;31;32;44
cg18108896	0.0230218609055111	0.860941173320302	3.45637502553892	0.000721953484969373	0.0922962532963332	-2.55513032808923	0.863839029937779	0.840817169032267	-0.0230218609055114	1	214678518	R	II	PTPN14	5'UTR	opensea	5'UTR-opensea		rs17734758;rs539841693	40;28
cg21163020	-0.0029499187784553	0.0110778941084009	-3.45637268264876	0.000721959270845122	0.0922962532963332	-2.55513784702799	0.0107065756607631	0.0136564944392184	0.0029499187784553	2	70315484	F	II	PCBP1-AS1	TSS1500	island	TSS1500-island	chr2:70313200-70315490	rs199595414;rs113819956	30;36
cg15988801	-0.00369110899104109	0.0265056899382749	-3.45636963972667	0.000721966785547144	0.0922962532963332	-2.55514761254333	0.0260410748205215	0.0297321838115626	0.00369110899104109	3	4873038	R	II	ITPR1	Body	opensea	Body-opensea		rs192746312	46
cg01031271	-0.00647604460842244	0.933777945570636	-3.45635055468524	0.000722013919023034	0.0922962532963332	-2.55520886115745	0.932962779116429	0.939438823724852	0.00647604460842244	7	98574177	F	II	TRRAP	Body	opensea	Body-opensea		rs201477918;rs202052450;rs150961186;rs140761278	1;3;12;36
cg15721033	0.00582549708070212	0.939933665883898	3.4563405728192	0.000722038571943091	0.0922962532963332	-2.55524089531843	0.940666945236714	0.934841448156012	-0.00582549708070212	15	74333613	F	II	PML	3'UTR	opensea	3'UTR-opensea		rs150609619	1
cg01230784	-0.0141801914225534	0.8901210248829	-3.45625758482725	0.000722243563850078	0.0922962532963332	-2.55550722031851	0.888336105682858	0.902516297105412	0.0141801914225533	13	62132423	R	I		IGR	opensea	IGR-opensea		rs374987579;rs530920061;rs116706703	45;34;10
cg25423631	-0.00853051181418862	0.956973888421524	-3.4562374690567	0.000722293260833201	0.0922962532963332	-2.5555717750202	0.955900117703654	0.964430629517843	0.00853051181418851	5	138551266	F	II		IGR	opensea	IGR-opensea		rs192659262;rs138337298	0;1
cg02796475	0.0595990114106733	0.500029849466767	3.45623433983584	0.000722300992013059	0.0922962532963332	-2.55558181715825	0.507531822931047	0.447932811520374	-0.0595990114106736	11	32395927	R	II		IGR	opensea	IGR-opensea		rs562564639	12
cg18273412	0.0301349770023124	0.536708554362181	3.45620462549772	0.000722374409332404	0.0922962532963332	-2.55567717453341	0.540501768250584	0.510366791248272	-0.0301349770023125	10	93647857	R	II		IGR	shore	IGR-shore	chr10:93647052-93647393
cg12278183	0.00882568610832779	0.902665429987851	3.45607750606573	0.000722688571413999	0.092310974033888	-2.55608511035504	0.903776355511976	0.894950669403648	-0.00882568610832768	5	154150966	F	II	LARP1	Body	opensea	Body-opensea		rs192900985;rs548013324;rs137967316	1;3;46
cg02180109	0.0102519560940038	0.967191152480657	3.45605393887473	0.000722746829298482	0.092310974033888	-2.55616073785078	0.96848160849249	0.958229652398486	-0.0102519560940041	3	183368598	R	II	KLHL24	Body	opensea	Body-opensea
cg21170658	0.0268285951990692	0.762796389848315	3.45576815440052	0.000723453636927837	0.0923683111281041	-2.55707779014605	0.766173415817428	0.739344820618359	-0.0268285951990693	9	137515695	R	II		IGR	opensea	IGR-opensea		rs190850403;rs540998817;rs559217883;rs148537773;rs556282314	48;47;27;16;1
cg12410025	0.00857608349673356	0.957339713949326	3.45573841424517	0.000723527228114669	0.0923683111281041	-2.5571732194921	0.9584192209629	0.949843137466167	-0.00857608349673378	15	48617968	F	II		IGR	opensea	IGR-opensea		rs536212088;rs539771710;rs115977882;rs537147875;rs556366037	12;14;32;44;47
cg03413871	0.010144727774237	0.906374461128699	3.45567166789804	0.000723692415678518	0.0923683111281041	-2.55738739070376	0.907651419869512	0.897506692095275	-0.0101447277742372	19	48636571	F	II	LIG1	Body	opensea	Body-opensea
cg07218920	-0.00700028712721534	0.962222634957114	-3.45566437005119	0.000723710478941847	0.0923683111281041	-2.55741080733426	0.961341479934108	0.968341767061323	0.00700028712721501	14	54909209	F	II	CNIH1	TSS1500	shore	TSS1500-shore	chr14:54907596-54908237
cg09204631	0.00725766767471181	0.918954606164914	3.45549832083594	0.000724121589997135	0.0923946134200961	-2.55794359882446	0.919868158739353	0.912610491064641	-0.00725766767471214	10	80655376	F	II		IGR	opensea	IGR-opensea		rs74453483	12
cg17621241	0.0039698452192094	0.972269372980194	3.45547715979071	0.000724173997076429	0.0923946134200961	-2.55801149536157	0.972769073777018	0.968799228557809	-0.00396984521920918	13	113622038	R	II	MCF2L	TSS1500	shore	TSS1500-shore	chr13:113622737-113623660	rs188407482;rs577872998	9;1
cg21750602	-0.0100494286841873	0.944629188855852	-3.45535730799977	0.000724470887151583	0.0924160658961091	-2.55839604069695	0.943364225804696	0.953413654488883	0.0100494286841869	10	133748026	F	II	PPP2R2D	1stExon	shelf	1stExon-shelf	chr10:133751399-133751634
cg00741517	-0.00431749625840731	0.0296037944492816	-3.45488704035679	0.000725636911643341	0.0925450313095049	-2.55990478892173	0.0290603333817897	0.0333778296401971	0.00431749625840732	22	25960504	R	II	ADRBK2	TSS1500	shore	TSS1500-shore	chr22:25960959-25961368
cg21052814	0.0970020330882264	0.535750322226656	3.45476787878404	0.00072593265135318	0.0925450313095049	-2.56028706453068	0.54796036834965	0.450958335261423	-0.0970020330882262	15	79328213	F	II	RASGRF1	Body	opensea	Body-opensea		rs569020888;rs143592797	5;15
cg03095321	0.0132195189322891	0.608027096744912	3.45448932312766	0.000726624422797343	0.0925450313095049	-2.56118063995077	0.60969109213499	0.596471573202701	-0.0132195189322895	10	129844338	R	II	PTPRE	TSS1500	opensea	TSS1500-opensea		rs193019722	2
cg00387133	-0.00692466837438503	0.0374566278959486	-3.45446230055689	0.000726691564181128	0.0925450313095049	-2.56126732209772	0.0365849913173547	0.0435096596917397	0.00692466837438502	6	71021740	R	II		IGR	opensea	IGR-opensea
cg22541341	0.045601162717211	0.702092040188978	3.4544311939091	0.00072676886024022	0.0925450313095049	-2.56136710430801	0.707832046684851	0.66223088396764	-0.0456011627172113	15	68879032	R	II	CORO2B	Body	opensea	Body-opensea		rs144413570;rs552927802;rs569599983;rs193142115;rs552347912	47;46;14;9;2
cg05979224	0.0108262931810587	0.8885941375436	3.45441710490696	0.000726803872156045	0.0925450313095049	-2.56141229799166	0.889956887734223	0.879130594553163	-0.0108262931810593	6	155620367	R	II	TFB1M	Body	opensea	Body-opensea		rs559794511;rs556454234	39;1
cg07233779	0.0182335906604414	0.894738248279809	3.45433394402145	0.000727010563613674	0.0925450313095049	-2.56167905230112	0.897033385565739	0.878799794905298	-0.0182335906604413	10	33248669	F	II	ITGB1	TSS1500	shore	TSS1500-shore	chr10:33246271-33247707	rs117185934	1
cg08557029	-0.0185115963153765	0.644131481204584	-3.4543272591257	0.000727027180922086	0.0925450313095049	-2.56170049513613	0.641801350199851	0.660312946515228	0.0185115963153765	6	32806921	R	II	TAP2	TSS1500	shore	TSS1500-shore	chr6:32806284-32806669	rs375555813	20
cg01510349	0.00551862986884921	0.958553321398943	3.45430144718025	0.00072709134758141	0.0925450313095049	-2.56178329060636	0.959247974109707	0.953729344240857	-0.00551862986884966	10	24566948	R	II	KIAA1217	Body	opensea	Body-opensea		rs115936406;rs142241627	10;2
cg05505961	0.027661463882676	0.739991723507816	3.45428902838631	0.00072712222171344	0.0925450313095049	-2.56182312546019	0.743473586094446	0.71581212221177	-0.0276614638826762	17	66375071	R	II	ARSG	Body	opensea	Body-opensea		rs74605448;rs55946942;rs573206392	50;49;28
cg16204117	-0.00950265218110891	0.970275336803948	-3.4542876117449	0.000727125743677422	0.0925450313095049	-2.56182766950916	0.969079198767165	0.978581850948273	0.00950265218110891	12	121773447	F	II	ANAPC5	Body	opensea	Body-opensea		rs138103467;rs199651766;rs35368013	0;17;41
cg26150621	0.00830874113879287	0.92903229688572	3.45423976996827	0.000727244694269789	0.0925450313095049	-2.56198112688005	0.93007815241368	0.921769411274887	-0.00830874113879299	1	49349409	R	II	AGBL4	Body	opensea	Body-opensea
cg00689284	-0.0188638253310063	0.933503696101763	-3.45422664590491	0.000727277328255445	0.0925450313095049	-2.56202322333586	0.93112922857758	0.949993053908586	0.0188638253310061	7	55951773	F	II		IGR	shelf	IGR-shelf	chr7:55954935-55955387
cg07751287	-0.00398636648429223	0.0443517478433376	-3.45418870752325	0.000727371672668982	0.0925450313095049	-2.56214491289072	0.0438499674467134	0.0478363339310056	0.00398636648429224	1	167599830	R	II	RCSD1	Body	island	Body-island	chr1:167599464-167599839	rs531802263	47
cg02074238	-0.00726171917090623	0.957474475945154	-3.4541709613135	0.000727415807534448	0.0925450313095049	-2.56220183449773	0.956560413392173	0.963822132563079	0.00726171917090612	3	133327335	F	II	TOPBP1	Body	opensea	Body-opensea		rs192305533;rs34239013	4;7
cg21926033	-0.0204511870697724	0.86207048459141	-3.45407967263926	0.000727642882411834	0.0925575156822992	-2.56249464230221	0.859496209295914	0.879947396365686	0.020451187069772	7	158292006	R	II	PTPRN2	Body	opensea	Body-opensea		rs138662011	44
cg04767758	-0.00519825941383267	0.960493871791662	-3.45396352248785	0.000727931894852907	0.0925778728074799	-2.56286718367009	0.959839545431879	0.965037804845711	0.0051982594138319	14	104784005	R	II		IGR	opensea	IGR-opensea		rs61997109;rs113626213;rs150183204	38;14;2
cg23887379	0.0142823121771221	0.922522574343748	3.4536521589306	0.000728707181822363	0.0926448651534634	-2.56386580257817	0.924320347904505	0.910038035727382	-0.0142823121771224	21	35832694	R	II	KCNE1	TSS1500	shore	TSS1500-shore	chr21:35831697-35832365	rs41312383;rs77410801	11;2
cg03477112	-0.0207840746675609	0.0970444492900677	-3.45364830392717	0.000728716785534207	0.0926448651534634	-2.56387816603792	0.0944282720591859	0.115212346726747	0.020784074667561	10	125034571	F	II		IGR	opensea	IGR-opensea		rs529685662	1
cg22373519	-0.00839382340484418	0.94183361814471	-3.45345837795496	0.00072919008253331	0.0926578296750702	-2.564487267034	0.940777052960884	0.949170876365727	0.00839382340484363	2	236761021	R	I	AGAP1	Body	opensea	Body-opensea		rs534537019;rs80025822	49;34
cg10829956	0.0277274398915404	0.908895985217518	3.45344399049201	0.000729225947957782	0.0926578296750702	-2.56453340711042	0.912386152476593	0.884658712585053	-0.0277274398915404	18	47628805	F	II	MYO5B	Body	opensea	Body-opensea
cg09414045	-0.00584227821957992	0.0248388621548635	-3.45344253466557	0.00072922957717029	0.0926578296750702	-2.56453807588443	0.0241034704908604	0.0299457487104404	0.00584227821957993	1	110162465	R	I	AMPD2	1stExon	island	1stExon-island	chr1:110162464-110162716	rs552795000	1
cg09533048	0.00929588025191475	0.901192842278526	3.45337878745296	0.000729388508468756	0.0926578296750702	-2.56474250887574	0.902362953079466	0.893067072827551	-0.00929588025191508	4	167422794	F	II		IGR	opensea	IGR-opensea		rs565872928	42
cg15828537	0.0387275462851524	0.814319179557108	3.45329949331552	0.000729586245943243	0.0926578296750702	-2.56499679534948	0.819193975593001	0.780466429307848	-0.0387275462851531	20	44099898	R	II	WFDC2	Body	shore	Body-shore	chr20:44098280-44099536	rs529068032	44
cg23435746	-0.0036439926825999	0.0124643674245049	-3.45327542765818	0.000729646268936842	0.0926578296750702	-2.56507396995432	0.0120056830308909	0.0156496757134908	0.00364399268259989	18	9334049	F	II	TWSG1	TSS1500	island	TSS1500-island	chr18:9333896-9334244	rs553065438;rs2165909;rs143994679	16;22;45
cg00690106	-0.0344888825361636	0.516830468854936	-3.45324492169021	0.000729722361595392	0.0926578296750702	-2.56517179692266	0.512489210913321	0.546978093449484	0.0344888825361634	11	71055066	R	II		IGR	opensea	IGR-opensea		rs1660854;rs536253035;rs547827170;rs566781806;rs35556737;rs112050203	42;40;34;33;20;17
cg15257281	0.00772292222105431	0.876138678667742	3.45310701695231	0.000730066437676193	0.0926851236229168	-2.56561402266497	0.877110794751511	0.869387872530457	-0.00772292222105464	1	228700193	R	II	BTNL10	TSS1500	opensea	TSS1500-opensea
cg09850065	0.0129812081146327	0.886804542078586	3.45286405597995	0.000730673002454876	0.092745726111779	-2.56639310095413	0.888438540302805	0.875457332188172	-0.012981208114633	5	144783766	F	II		IGR	opensea	IGR-opensea		rs140693254;rs189045077	1;13
cg24202123	-0.0259297985142095	0.0437914816993272	-3.45265787688367	0.000731188110370853	0.0927881194039229	-2.56705419818426	0.0405275909772589	0.0664573894914684	0.0259297985142095	3	36422093	F	I	STAC	TSS200	island	TSS200-island	chr3:36421702-36422210	rs554616981;rs113135397;rs112766131	10;33;42
cg02347356	0.0232470378807272	0.793821137156248	3.45262690371387	0.000731265521688481	0.0927881194039229	-2.5671535083599	0.796747337728647	0.77350029984792	-0.023247037880727	1	1983003	F	II	PRKCZ	Body	island	Body-island	chr1:1981251-1983212	rs573397617;rs545346387;rs565575615	2;16;46
cg02881937	-0.00295694244337402	0.00905057343031233	-3.45255247870529	0.000731451563743682	0.0927953221023709	-2.56739213635136	0.00867837088499253	0.0116353133283665	0.00295694244337402	2	232422679	F	II		IGR	opensea	IGR-opensea		rs552405785	20
cg08240860	-0.00826937957498042	0.900868263383211	-3.45233987039508	0.000731983270821371	0.0928075340170693	-2.56807379581051	0.899827362457689	0.908096742032669	0.00826937957498031	21	46232829	R	II	SUMO3	Body	shelf	Body-shelf	chr21:46236726-46238958
cg17135423	0.0172857765016385	0.789944344095655	3.45228087162541	0.000732130883738887	0.0928075340170693	-2.56826294990302	0.792120176102854	0.774834399601215	-0.0172857765016388	1	20142562	R	II	RNF186	TSS1500	opensea	TSS1500-opensea
cg19963700	0.0117239284289817	0.635213621897294	3.45226168178391	0.000732178902092257	0.0928075340170693	-2.56832447325886	0.636689361140102	0.624965432711121	-0.0117239284289817	1	64309393	F	II	ROR1	Body	opensea	Body-opensea		rs151239719;rs566390521	15;25
cg25090972	-0.0175112128790004	0.0361395249610152	-3.45218458856122	0.000732371840703968	0.0928075340170693	-2.56857163412551	0.0339353163468753	0.0514465292258756	0.0175112128790003	7	156797988	R	II	MNX1	3'UTR	island	3'UTR-island	chr7:156795355-156799394	rs183776617;rs66587043	41;8
cg13187433	-0.00431226059091117	0.953751961393624	-3.45218021217456	0.000732382794770758	0.0928075340170693	-2.56858566468087	0.953209159361202	0.957521419952113	0.00431226059091105	1	9416179	R	I	SPSB1	Body	island	Body-island	chr1:9416126-9416404	rs143223152;rs9435243	39;30
cg06976787	0.0448963143917666	0.80531813846443	3.45213360872078	0.000732499452445499	0.0928075340170693	-2.56873507292724	0.810969422793464	0.766073108401697	-0.0448963143917668	9	80907197	R	II		IGR	opensea	IGR-opensea
cg11757214	-0.0512460169807397	0.520595809701087	-3.45202695610842	0.000732766490692156	0.0928075340170693	-2.56907698923273	0.514145262109106	0.565391279089846	0.0512460169807394	12	132291338	F	II		IGR	shelf	IGR-shelf	chr12:132293443-132293816	rs530802249;rs568222071;rs550927255	0;12;14
cg12048358	-0.00213084511412818	0.0107584077711122	-3.45188593364093	0.000733119724940315	0.0928075340170693	-2.56952907772423	0.0104901895049981	0.0126210346191263	0.00213084511412818	17	65373728	F	II	PITPNC1	TSS200	island	TSS200-island	chr17:65373224-65375131	rs369800114	11
cg05203206	0.00830680342573697	0.961470591076602	3.45188325910312	0.000733126425688936	0.0928075340170693	-2.56953765158132	0.962516202696625	0.954209399270887	-0.00830680342573742	20	5281174	R	II		IGR	shore	IGR-shore	chr20:5282835-5283062	rs189446102	1
cg27312626	0.0174131929143825	0.85602268827799	3.45184948592761	0.000733211045464512	0.0928075340170693	-2.56964591891918	0.858214558714766	0.840801365800383	-0.0174131929143826	21	39627877	R	II	KCNJ15	TSS1500	opensea	TSS1500-opensea		rs568655629;rs79509116;rs374355664;rs570498682;rs539489152;rs553047594	39;29;15;14;8;1
cg01838137	0.0240576823909709	0.77030260840791	3.45181804861887	0.000733289820889369	0.0928075340170693	-2.56974669731776	0.773330848149431	0.74927316575846	-0.0240576823909711	7	100796727	R	II	AP1S1	TSS1500	shore	TSS1500-shore	chr7:100797532-100798479	rs116135901;rs531922944	50;37
cg08121792	0.00397810141929122	0.970626928256558	3.45179049859292	0.000733358862115122	0.0928075340170693	-2.56983501363844	0.97112766829535	0.967149566876058	-0.00397810141929145	12	123804559	R	II	SBNO1	Body	opensea	Body-opensea
cg07943152	0.017203774239149	0.721927824646462	3.45176389597147	0.000733425534905942	0.0928075340170693	-2.56992029232631	0.72409333469055	0.706889560451402	-0.0172037742391487	15	75391193	F	II		IGR	opensea	IGR-opensea		rs139538854	0
cg08073003	0.00702647294300796	0.934081060742034	3.45171427536925	0.000733549911689796	0.0928075340170693	-2.57007935711458	0.934965511881714	0.927939038938705	-0.00702647294300818	2	75301286	F	II	TACR1	Body	opensea	Body-opensea		rs541625568	0
cg18328239	-0.00380660821907453	0.0263167919565087	-3.45170951316374	0.000733561849462435	0.0928075340170693	-2.5700946228335	0.0258376384743874	0.0296442466934619	0.00380660821907452	20	4089506	R	II		IGR	opensea	IGR-opensea		rs569542901;rs532946114;rs538959321	29;11;6
cg25178838	0.0171584177800629	0.640551154162228	3.45168769943836	0.000733616533871345	0.0928075340170693	-2.57016454865158	0.642710955001676	0.625552537221613	-0.0171584177800629	2	85818634	R	II	VAMP5	Body	shelf	Body-shelf	chr2:85822404-85822983	rs564706502;rs531871209	34;30
cg02836769	0.00468008440004908	0.967815632286818	3.45152934334693	0.000734013628441694	0.0928197177087005	-2.57067216184936	0.968404733819691	0.963724649419642	-0.00468008440004908	8	81880454	R	II	PAG1	3'UTR	opensea	3'UTR-opensea		rs564946099;rs530555236	45;44
cg05934142	0.00846873859369379	0.932849794326677	3.45149290065153	0.000734105040889412	0.0928197177087005	-2.57078897675445	0.933915789394415	0.925447050800721	-0.00846873859369413	16	85220876	R	II		IGR	opensea	IGR-opensea		rs564573700;rs527306299	50;17
cg08432118	0.0145472907802963	0.899898438276455	3.45145255169244	0.000734206264230081	0.0928197177087005	-2.57091831174025	0.901729565787261	0.887182275006965	-0.0145472907802962	2	32557194	F	II		IGR	opensea	IGR-opensea		rs139202894	1
cg16035718	0.0327220959091147	0.851406131767437	3.45139555226661	0.000734349280883946	0.0928197177087005	-2.57110101613202	0.855524996986766	0.822802901077651	-0.0327220959091151	16	86679888	F	II		IGR	opensea	IGR-opensea		rs545819877;rs191314031	18;21
cg12614968	0.0305136935256081	0.818983976575074	3.4512890691811	0.000734616526518426	0.0928197177087005	-2.57144232725061	0.822824861074801	0.792311167549193	-0.0305136935256082	10	72013397	F	II		IGR	shore	IGR-shore	chr10:72014777-72015696	rs572774574	1
cg02089097	-0.0079002541671308	0.953412914307134	-3.45121504134384	0.000734802371470692	0.0928197177087005	-2.57167960404574	0.952418476719663	0.960318730886794	0.00790025416713025	19	11710446	R	II	ZNF627	5'UTR	shore	5'UTR-shore	chr19:11708277-11708683
cg26167518	-0.0281411343522288	0.884964492655058	-3.45120775394456	0.000734820668681998	0.0928197177087005	-2.57170296165806	0.881422251967365	0.909563386319594	0.0281411343522286	8	25324694	F	II	CDCA2	Body	opensea	Body-opensea		rs528385166;rs546838431	37;43
cg05947470	0.00866520670653437	0.932022622147979	3.45118432647514	0.000734879493299055	0.0928197177087005	-2.57177805122952	0.933113347467682	0.924448140761148	-0.00866520670653448	19	4855374	R	II	PLIN3	Body	shelf	Body-shelf	chr19:4851962-4852248	rs570802968	15
cg14694342	-0.00482193205848601	0.0145256733916336	-3.45114545682501	0.000734977101823205	0.0928197177087005	-2.57190263502667	0.0139187169087473	0.0187406489672333	0.00482193205848601	19	5828172	F	I	NRTN	Body	island	Body-island	chr19:5827754-5828405	rs532581491	34
cg15790205	-0.0173717151960232	0.0837068008011675	-3.45113396731458	0.000735005956333594	0.0928197177087005	-2.571939460622	0.0815201513359338	0.098891866531957	0.0173717151960232	11	74190919	F	II		IGR	opensea	IGR-opensea		rs568432370;rs181773013	0;48
cg05200715	0.0644670029928122	0.67294757945092	3.45097115917764	0.000735414943499707	0.0928416731248345	-2.57246127385231	0.681062307100365	0.616595304107552	-0.0644670029928125	12	75603748	F	II	KCNC2	TSS1500	shore	TSS1500-shore	chr12:75601081-75601752	rs561972012;rs527268196	30;40
cg01376451	0.030670806180029	0.821841103148143	3.45096178553966	0.000735438497336039	0.0928416731248345	-2.57249131648552	0.825701764065909	0.79503095788588	-0.0306708061800293	9	92157751	R	II		IGR	opensea	IGR-opensea		rs2480491;rs538048078	43;27
cg02282214	-0.00986751615556203	0.945549001299473	-3.45086160799868	0.000735690265107119	0.0928506246469772	-2.57281238251481	0.944306936328842	0.954174452484404	0.00986751615556203	3	142519356	R	II	TRPC1	Body	opensea	Body-opensea		rs75015919	18
cg08301115	0.003739973246769	0.976736315204052	3.45075596737565	0.000735955850416313	0.0928506246469772	-2.57315094902173	0.977207081067282	0.973467107820514	-0.00373997324676845	13	52604424	F	II	UTP14C	Body	opensea	Body-opensea		rs551277224	43
cg14096249	0.0283121118431374	0.526548127794071	3.45073625509425	0.000736005417945812	0.0928506246469772	-2.57321412373208	0.530111890123977	0.501799778280839	-0.0283121118431374	11	95470242	R	II		IGR	opensea	IGR-opensea		rs539673202	2
cg18391577	0.013004305821375	0.878100229522121	3.45072774261923	0.000736026823963918	0.0928506246469772	-2.57324140475924	0.879737135149986	0.866732829328611	-0.0130043058213754	16	731596	F	II	STUB1	Body	island	Body-island	chr16:729438-735815	rs189830475	21
cg04720477	-0.0024073434008094	0.00446155517866115	-3.45057915384446	0.000736400569005667	0.0928665242109076	-2.57371759721347	0.00415853293240542	0.00656587633321482	0.0024073434008094	17	40118395	R	II	CNP	TSS1500	shore	TSS1500-shore	chr17:40118605-40119301
cg08151968	0.0190301976121712	0.673880689704768	3.45057476419281	0.000736411612995941	0.0928665242109076	-2.57373166476208	0.676276099194412	0.65724590158224	-0.0190301976121716	17	17783030	R	II	TOM1L2	Body	opensea	Body-opensea		rs552793390;rs143816562;rs151099170	30;8;1
cg03810296	0.0178768558352115	0.883454686367446	3.45038960278329	0.000736877604962613	0.0929089662466474	-2.57432503909783	0.885704919969081	0.867828064133869	-0.0178768558352117	17	74679515	F	II	MXRA7	Body	opensea	Body-opensea		rs373359753	6
cg08735172	0.00903113658538546	0.941548093670041	3.45031932798816	0.000737054536558467	0.0929132688111451	-2.57455023696612	0.942684880093376	0.93365374350799	-0.00903113658538568	11	45722809	R	II		IGR	opensea	IGR-opensea		rs549484661;rs566063392	24;2
cg02516465	0.0135232326873681	0.882424856076376	3.45013664910579	0.000737514655681106	0.0929132688111451	-2.57513561924481	0.884127081169891	0.870603848482523	-0.0135232326873683	20	24179998	F	II	FLJ33581	TSS1500	opensea	TSS1500-opensea		rs573402084;rs117261496;rs187602601	0;1;31
cg14545305	-0.00568762529094782	0.013455195427958	-3.4500832804075	0.000737649127999158	0.0929132688111451	-2.57530663072742	0.0127392705661603	0.0184268958571082	0.00568762529094782	2	171670978	R	II		IGR	shore	IGR-shore	chr2:171671598-171671804
cg06697152	0.00555638339077591	0.963002295538745	3.45006925981708	0.000737684459289834	0.0929132688111451	-2.57535155710243	0.963701700441081	0.958145317050305	-0.00555638339077613	1	59271352	F	II	LINC01135	Body	opensea	Body-opensea
cg03701951	-0.0187193665280857	0.944798121173523	-3.44999329255884	0.000737875921164242	0.0929132688111451	-2.5755949773716	0.942441837274883	0.961161203802968	0.0187193665280856	1	23614271	F	II		IGR	opensea	IGR-opensea		rs181117036;rs186352394;rs569773494;rs538040492	4;5;14;19
cg13177923	0.0234692557034837	0.674082072158498	3.44991896319841	0.000738063300152689	0.0929132688111451	-2.57583314497261	0.677036244205091	0.653566988501607	-0.0234692557034835	4	48982066	F	II		IGR	opensea	IGR-opensea		rs187360526	0
cg24000536	0.0150296083066188	0.778435019403871	3.44991697090205	0.000738068323203491	0.0929132688111451	-2.57583952866812	0.780326858211697	0.765297249905078	-0.0150296083066187	5	172235237	F	II		IGR	opensea	IGR-opensea		rs12523244	10
cg01596778	0.00641513213416123	0.942904747180442	3.44990015347263	0.000738110725203222	0.0929132688111451	-2.57589341477852	0.943712246330197	0.937297114196035	-0.00641513213416156	3	168619570	R	II	LOC100507661	TSS200	opensea	TSS200-opensea
cg14691971	0.00746928180972684	0.950262582346081	3.44989143523394	0.000738132707509691	0.0929132688111451	-2.57592134951755	0.951202771664788	0.943733489855062	-0.00746928180972661	8	102300350	R	II		IGR	opensea	IGR-opensea		rs555486194;rs556077776	11;2
cg17385610	-0.00514948512652685	0.0179080561505594	-3.4498129938366	0.000738330518540898	0.0929132688111451	-2.5761726865863	0.017259869211556	0.0224093543380829	0.00514948512652685	1	70994574	F	II		IGR	opensea	IGR-opensea		rs61776709;rs557967824;rs17131332	16;20;21
cg09112674	-0.0395479227916625	0.608091736428682	-3.44981098368801	0.000738335588323728	0.0929132688111451	-2.57617912731645	0.603113676217144	0.642661599008806	0.0395479227916625	22	49626070	R	II		IGR	opensea	IGR-opensea		rs541558130;rs547084433;rs530399563;rs371258440	44;13;9;1
cg16039142	0.0178151090244252	0.721504601150119	3.44960963081168	0.000738843584704271	0.0929380230149404	-2.57682426729389	0.723747062425921	0.705931953401496	-0.0178151090244251	7	38361199	F	II		IGR	opensea	IGR-opensea		rs544356566;rs561190202;rs529739900;rs193289177	0;1;35;41
cg26717322	0.0179616204717825	0.846358249361796	3.44955127802155	0.000738990865186905	0.0929380230149404	-2.57701122523584	0.848619152637964	0.830657532166181	-0.017961620471783	3	9141028	F	II	SRGAP3	Body	opensea	Body-opensea		rs567323179	0
cg08639748	-0.00874251765191764	0.0584771053419597	-3.4494651588729	0.000739208277368816	0.0929380230149404	-2.57728713961169	0.0573766485745855	0.0661191662265031	0.00874251765191764	11	69519128	R	II	FGF19	TSS200	island	TSS200-island	chr11:69517840-69519929	rs544889942	2
cg08758568	0.0182840555681627	0.950452491638989	3.44945049872158	0.000739245293647405	0.0929380230149404	-2.57733410821969	0.952753981151065	0.934469925582902	-0.0182840555681627	8	72393773	F	II		IGR	opensea	IGR-opensea		rs542955878;rs182261969	3;40
cg11139390	-0.00490875089109744	0.935653851614827	-3.4494024756064	0.000739366562220251	0.0929380230149404	-2.57748796485391	0.935035966887276	0.939944717778374	0.00490875089109755	20	43995540	F	I	SYS1	Body	shelf	Body-shelf	chr20:43991615-43992376	rs150112935;rs551086014;rs564852027	11;26;29
cg13334066	0.00828254639477122	0.922416069015565	3.44932376143339	0.000739565372620888	0.0929380230149404	-2.57774014569491	0.923458627303018	0.915176080908247	-0.008282546394771	13	52342380	R	II	DHRS12	3'UTR	opensea	3'UTR-opensea		rs189527950	47
cg01340314	-0.00426447034306859	0.0422813441958776	-3.44930900961811	0.000739602637240399	0.0929380230149404	-2.5777874063396	0.0417445577191277	0.0460090280621963	0.00426447034306859	1	202114058	R	II	ARL8A	TSS200	island	TSS200-island	chr1:202113151-202114143	rs74136744	26
cg25445244	-0.003583486783755	0.0213580679061182	-3.44928549030285	0.000739662053121232	0.0929380230149404	-2.5778627552214	0.0209069996396316	0.0244904864233866	0.00358348678375499	19	37064171	F	II	ZNF529	1stExon	island	1stExon-island	chr19:37063892-37064749	rs563154552;rs530556266	8;36
cg06113835	0.00620813244872453	0.933292332062314	3.4492714266989	0.000739697583566947	0.0929380230149404	-2.57790781061259	0.934073775307608	0.927865642858883	-0.00620813244872509	4	77705208	F	II		IGR	opensea	IGR-opensea		rs571027562	0
cg17979970	0.0372308232943406	0.616854607774997	3.44919486366564	0.000739891041367112	0.0929407439234892	-2.57815309191478	0.621541005112747	0.584310181818406	-0.0372308232943409	5	159392266	F	II	ADRA1B	Body	opensea	Body-opensea		rs200442671	1
cg03111943	0.00687712326560497	0.94846283697159	3.4491603760667	0.000739978199390834	0.0929407439234892	-2.57826357667035	0.949328488851177	0.942451365585572	-0.00687712326560508	15	101476330	F	II	LRRK1	Body	opensea	Body-opensea		rs185640971	15
cg02574293	-0.00308263911253124	0.0120880458893027	-3.44901705686193	0.000740340502929059	0.0929538018737218	-2.57872270524477	0.0117000213856274	0.0147826604981587	0.00308263911253125	4	56212226	F	II	SRD5A3	TSS200	shore	TSS200-shore	chr4:56212294-56213063	rs114379639;rs576175346;rs541982304	22;40;42
cg19110521	-0.0134073115719213	0.829898580222577	-3.44901679663323	0.000740341160925143	0.0929538018737218	-2.5787235388827	0.828210946598139	0.84161825817006	0.0134073115719209	3	163889660	R	II	MIR1263	TSS1500	opensea	TSS1500-opensea		rs570362069;rs138055620	13;1
cg26682994	-0.031790292649018	0.0851446714606529	-3.44839720262474	0.000741909380378351	0.0931310375144404	-2.58070824629011	0.0811430961621751	0.112933388811193	0.031790292649018	5	50683914	F	II	ISL1	Body	shore	Body-shore	chr5:50685453-50686148	rs545920835	32
cg27642027	-0.0207407653720112	0.0785418231151813	-3.44830027322369	0.000742154994749938	0.0931310375144404	-2.58101870700387	0.0759310974040191	0.0966718627760303	0.0207407653720112	16	84029584	R	II	NECAB2	Body	island	Body-island	chr16:84029456-84029710	rs546988058;rs566495564;rs7342695;rs555417724	32;31;30;28
cg01552734	0.00599313363105924	0.950192262487813	3.44827484989947	0.000742219428844553	0.0931310375144404	-2.58110013559898	0.950946642944869	0.94495350931381	-0.00599313363105969	14	91607079	R	II	C14orf159	5'UTR	opensea	5'UTR-opensea		rs139937592;rs193044680;rs544347180	34;2;1
cg20642018	-0.00628471750072335	0.978845757237906	-3.44825420551218	0.000742271754834374	0.0931310375144404	-2.5811662573202	0.978054673916137	0.98433939141686	0.00628471750072335	7	73753953	R	II	CLIP2	Body	shore	Body-shore	chr7:73752819-73753343	rs559031911;rs529607173;rs185309585	42;20;2
cg01691827	-0.0301928898283007	0.373951149776	-3.44813090518256	0.000742584348281177	0.0931410929351776	-2.58156116785851	0.370150646161249	0.400343535989549	0.0301928898283007	16	86599189	R	I		IGR	shore	IGR-shore	chr16:86599355-86602649	rs576985171;rs145032056;rs575574333	41;10;6
cg13390113	-0.0192533314399344	0.039985751618261	-3.44812023054479	0.000742611416645335	0.0931410929351776	-2.58159535639388	0.0375622553530944	0.0568155867930288	0.0192533314399345	1	26186630	R	II	AUNIP	TSS1500	shore	TSS1500-shore	chr1:26185472-26186356	rs72879452	51
cg23554150	-0.00213597492437293	0.0071602414500918	-3.44799051026737	0.000742940430689554	0.0931592793613701	-2.58201081498147	0.00689137747359731	0.00902735239797024	0.00213597492437293	12	4758712	F	II	AKAP3	TSS1500	shore	TSS1500-shore	chr12:4758177-4758431
cg05638699	-0.00348711351532932	0.0133431537045651	-3.44795659293591	0.000743026478953761	0.0931592793613701	-2.58211944074215	0.0129042163389992	0.0163913298543285	0.00348711351532932	3	124449152	F	II	UMPS	TSS200	shore	TSS200-shore	chr3:124449178-124449461	rs533081508;rs17843771;rs569643531	17;39;40
cg01226447	-0.00249717339214994	0.013954391207507	-3.4478814914962	0.000743217044579596	0.0931592793613701	-2.58235996207985	0.013640061689614	0.0161372350817639	0.00249717339214993	19	51870714	F	II	CLDND2	Body	island	Body-island	chr19:51869400-51871587	rs150545272	23
cg08968830	0.0297005014000595	0.925298826576655	3.4478546031544	0.000743285283365826	0.0931592793613701	-2.58244607413123	0.929037351228411	0.899336849828351	-0.0297005014000603	12	115255983	F	II		IGR	opensea	IGR-opensea
cg15252429	0.0158893229509351	0.830364962948232	3.447751379158	0.00074354730580417	0.0931592793613701	-2.58277665190692	0.832365017585413	0.816475694634478	-0.0158893229509353	17	9676243	R	II	DHRS7C	Body	shore	Body-shore	chr17:9674854-9675265	rs559179095;rs115900148;rs548124003	51;39;32
cg26498031	-0.0088462489115656	0.952584907865934	-3.44771774446721	0.000743632702385517	0.0931592793613701	-2.58288436614974	0.951471394016926	0.960317642928491	0.00884624891156549	6	723871	R	II		IGR	opensea	IGR-opensea		rs567544044;rs546990158	29;1
cg05004337	-0.00436207512337957	0.0147811766994471	-3.44770506087857	0.000743664907691071	0.0931592793613701	-2.58292498478937	0.0142321043062944	0.0185941794296739	0.00436207512337956	13	73356506	R	II	DIS3	TSS200	island	TSS200-island	chr13:73355703-73356612	rs145639527	24
cg13443842	0.00255295307786286	0.00674891613783312	3.44757235488771	0.000744001944220379	0.0931852374038366	-2.58334996236	0.00707026687490677	0.0045173137970439	-0.00255295307786286	12	2162130	R	I	CACNA1C	TSS1500	shore	TSS1500-shore	chr12:2163289-2163548
cg07397308	-0.00325220664585592	0.0105623199397478	-3.44738950997129	0.000744466554593082	0.09320555023004	-2.58393548212469	0.0101529512710387	0.0134051579168946	0.00325220664585591	19	20150383	F	II	ZNF682	TSS1500	shore	TSS1500-shore	chr19:20149855-20150175	rs553076288	30
cg10388911	0.00454786973364585	0.962378645139254	3.44735867878049	0.000744544923714424	0.09320555023004	-2.58403420949828	0.962951104266567	0.958403234532921	-0.00454786973364607	10	114181275	R	II	ACSL5	Body	opensea	Body-opensea		rs534331951	1
cg02023717	0.0135261325394098	0.921312086255071	3.44735523771397	0.000744553670965519	0.09320555023004	-2.58404522840554	0.923014676364927	0.909488543825517	-0.0135261325394099	17	37846697	F	II	ERBB2	5'UTR	shelf	5'UTR-shelf	chr17:37844112-37844481	rs562741923;rs533389882;rs551841412;rs570556191	3;7;21;23
cg02088550	0.00646271423360978	0.950292935653466	3.44720900290415	0.00074492549155295	0.093206474603619	-2.58451348968648	0.951106424158396	0.944643709924786	-0.00646271423361	19	46712587	R	II	DKFZp434J0226	TSS1500	opensea	TSS1500-opensea		rs576690683	26
cg16542424	-0.00781279803631937	0.0301672401702725	-3.44719618087365	0.000744958101503085	0.093206474603619	-2.58455454655434	0.0291838110468197	0.0369966090831391	0.00781279803631936	3	61546472	F	I	PTPRG	TSS1500	island	TSS1500-island	chr3:61546328-61549669	rs532375931	41
cg01640606	-0.00636241057855569	0.0233184736625981	-3.44714866781433	0.000745078951961633	0.093206474603619	-2.58470668493506	0.0225176107925701	0.0288800213711258	0.0063624105785557	14	61119891	R	I		IGR	shelf	IGR-shelf	chr14:61123613-61124613
cg12261170	0.0129173495898361	0.906543053769131	3.44714807656107	0.000745080455942554	0.093206474603619	-2.58470857813631	0.908169013857363	0.895251664267527	-0.0129173495898359	22	30422977	R	II	MTMR3	3'UTR	opensea	3'UTR-opensea		rs555939498	5
cg11399053	0.00993058339782227	0.798610145606305	3.44687762281396	0.000745768712510438	0.0932614745027221	-2.58557454603154	0.799860149110926	0.789929565713104	-0.0099305833978226	11	130781648	R	II	SNX19	Body	opensea	Body-opensea		rs532256992;rs371970277;rs143960839;rs200422869	30;24;19;7
cg00194126	-0.0360279290553257	0.143233392311913	-3.44687320043082	0.000745779971643389	0.0932614745027221	-2.58558870561595	0.138698408235018	0.174726337290344	0.0360279290553256	2	157186312	R	II	NR4A2	Body	island	Body-island	chr2:157185557-157186355	rs200471574;rs201960934	32;14
cg04233664	-0.00519158579345539	0.0332168545640756	-3.4466956770531	0.000746232067697748	0.0933017554769976	-2.58615708719898	0.0325633682404238	0.0377549540338792	0.00519158579345538	10	126848743	R	I	CTBP2	5'UTR	island	5'UTR-island	chr10:126847224-126851327	rs534302789;rs77295614;rs577959318	49;47;33
cg22565914	0.0126815768048585	0.742777440467264	3.44633496049326	0.000747151491390224	0.0933902558854987	-2.58731192725707	0.744373722862281	0.731692146057423	-0.0126815768048585	5	58183860	R	II		IGR	opensea	IGR-opensea		rs141878760	1
cg18754517	0.00660747644304061	0.955291154632916	3.44616282118386	0.000747590628671576	0.0933902558854987	-2.58786299807641	0.956122864954418	0.949515388511377	-0.00660747644304094	5	130721245	F	II	CDC42SE2	ExonBnd	opensea	ExonBnd-opensea		rs569441900;rs141334434;rs538484094	4;7;44
cg03877418	0.00376432063130461	0.980357685007332	3.44615979781633	0.000747598343620099	0.0933902558854987	-2.58787267659676	0.980831515576307	0.977067194945002	-0.00376432063130494	2	242757444	F	I	NEU4	Body	island	Body-island	chr2:242757389-242757730	rs537386050;rs147249917;rs143986689;rs139467778;rs200811936;rs570315833;rs185223376;rs141297986	15;16;21;22;23;27;49;50
cg01934819	0.0117182684552095	0.881812310553652	3.44615046452982	0.000747622160522645	0.0933902558854987	-2.58790255462685	0.88328733735221	0.871569068897	-0.0117182684552098	16	47076113	F	II		IGR	shelf	IGR-shelf	chr16:47071387-47072170	rs568325692;rs137901611;rs553546175	1;18;42
cg02512806	0.0127957982932726	0.736468560408579	3.44611300696216	0.000747717752798421	0.0933902558854987	-2.58802246436134	0.738079220333606	0.725283422040333	-0.012795798293273	16	3775494	R	II	CREBBP	3'UTR	shore	3'UTR-shore	chr16:3776134-3776548	rs142823437;rs184069497;rs542425636;rs188658312	51;42;12;2
cg05955210	-0.0532557487292465	0.632445562502572	-3.44611191653076	0.000747720535767569	0.0933902558854987	-2.58802595505039	0.625742041683506	0.678997790412753	0.0532557487292467	5	38846698	F	II	OSMR	5'UTR	shore	5'UTR-shore	chr5:38845502-38846476	rs547470012;rs542855068	9;31
cg10443421	0.023411391647413	0.821632309268832	3.4457720997143	0.000748588280617997	0.0934472252612177	-2.58911373113869	0.824579197727947	0.801167806080533	-0.0234113916474133	16	56644991	R	II		IGR	shelf	IGR-shelf	chr16:56642129-56642595	rs141030673;rs563128023	19;2
cg10583992	-0.00319336904552489	0.0249671442572054	-3.44575937868612	0.000748620782953562	0.0934472252612177	-2.58915445022848	0.0245651817200064	0.0277585507655313	0.00319336904552487	11	60609785	F	II	CCDC86	1stExon	island	1stExon-island	chr11:60609392-60609786	rs201156174	46
cg13460118	-0.00394731633130618	0.976272915294828	-3.44573859908025	0.000748673877872362	0.0934472252612177	-2.58922096396824	0.975776050302076	0.979723366633382	0.00394731633130607	1	3559966	F	II	WDR8	Body	island	Body-island	chr1:3559952-3561009
cg00425998	0.010472639418584	0.949532734578382	3.44567883239752	0.000748826610149491	0.0934472252612177	-2.5894122701123	0.950850968910791	0.940378329492207	-0.0104726394185843	15	77348913	F	II	TSPAN3	Body	opensea	Body-opensea		rs150437559	49
cg07433154	0.0132368497130577	0.886447990771335	3.44567845140083	0.000748827583870889	0.0934472252612177	-2.58941348962904	0.888114167658293	0.874877317945235	-0.0132368497130582	11	2364496	R	II		IGR	opensea	IGR-opensea		rs74048423	23
cg11080731	0.0138372207473473	0.919632233471238	3.44550433114149	0.000749272711118697	0.0934865204312534	-2.58997081210985	0.921373981537338	0.90753676078999	-0.0138372207473478	12	94939916	R	II		IGR	opensea	IGR-opensea		rs115153511	6
cg09891635	0.0101331565996625	0.955341749879864	3.44532252589731	0.000749737749515611	0.0935282858189616	-2.59055270719004	0.956617252109192	0.946484095509529	-0.010133156599663	3	47841261	F	II		IGR	shelf	IGR-shelf	chr3:47844121-47845155	rs34448818	51
cg03542239	0.00563568697744465	0.972344517496361	3.4452514451477	0.000749919640120054	0.0935347207086316	-2.59078020477673	0.973053904668347	0.967418217690902	-0.0056356869774451	14	88483250	F	II		IGR	opensea	IGR-opensea
cg21806965	0.00494900152200983	0.972509025026038	3.44507304751973	0.000750376329420935	0.0935578834962679	-2.5913511580501	0.97313197626657	0.96818297474456	-0.00494900152200994	17	3131227	F	II		IGR	opensea	IGR-opensea		rs550904916;rs12943390	0;34
cg23053545	-0.015129120728769	0.937391916287487	-3.44498661158838	0.000750597695073474	0.0935578834962679	-2.59162778321437	0.93548755144051	0.950616672169278	0.0151291207287687	16	28563800	F	II	CCDC101	TSS1500	shore	TSS1500-shore	chr16:28565145-28565753
cg26503803	-0.00565087108969509	0.943155730342891	-3.44498449726807	0.000750603110694635	0.0935578834962679	-2.59163454970413	0.942444431884048	0.948095302973743	0.00565087108969453	12	48187337	F	II	HDAC7	Body	opensea	Body-opensea		rs149671930	0
cg13325489	-0.0302224638615873	0.866529211235478	-3.44493663368813	0.000750725718304469	0.0935578834962679	-2.59178772726857	0.862724985015138	0.892947448876725	0.0302224638615869	5	65498714	F	II		IGR	opensea	IGR-opensea		rs559995890	5
cg08894401	0.0175312764548036	0.866759715633657	3.44492440443591	0.000750757047838539	0.0935578834962679	-2.59182686419168	0.868966449732863	0.851435173278059	-0.0175312764548038	5	1318975	R	II	CLPTM1L	Body	opensea	Body-opensea		rs7727912	17
cg23526680	-0.00280851827242325	0.00917139791246023	-3.4447954798637	0.000751087408165844	0.0935828053430729	-2.59223945062929	0.00881787812991745	0.0116263964023407	0.00280851827242324	21	47877873	R	II	DIP2A	TSS1500	shore	TSS1500-shore	chr21:47878070-47879576	rs553937375	2
cg07919128	-0.00809543642907562	0.863889119892729	-3.44467865113265	0.00075138689154829	0.0936028178313487	-2.59261331648316	0.86287011390865	0.870965550337725	0.00809543642907584	17	18022025	F	I	MYO15A	5'UTR	shore	5'UTR-shore	chr17:18022195-18024868	rs854818;rs544950653;rs565037849	14;33;49
cg20968487	0.0065440501538504	0.969099138946799	3.44463109481597	0.000751508831376515	0.0936028178313487	-2.59276549928834	0.969922865539592	0.963378815385741	-0.00654405015385029	7	92778825	R	II	SAMD9L	TSS1500	opensea	TSS1500-opensea
cg15650205	-0.00923173352138018	0.920025004836386	-3.44450424210956	0.00075183418704375	0.0936270956731443	-2.59317142616737	0.918862968449079	0.92809470197046	0.00923173352138051	1	202608688	R	I	SYT2	5'UTR	shelf	5'UTR-shelf	chr1:202611668-202613039	rs557763902;rs577810758;rs187499001;rs560621495	45;44;34;2
cg07106896	-0.0048741343510289	0.951641738531631	-3.44430709586698	0.000752340096058927	0.0936425182144187	-2.59380226627147	0.951028211130803	0.955902345481831	0.00487413435102868	3	195959232	R	II	SLC51A	Body	opensea	Body-opensea		rs528424764	34
cg11811131	-0.00522821251120099	0.0245740380949607	-3.44430642626796	0.000752341814902104	0.0936425182144187	-2.59380440884163	0.0239159414152291	0.0291441539264301	0.00522821251120098	15	42376765	F	I	PLA2G4D	Body	opensea	Body-opensea
cg18070602	0.0127876656015439	0.846033962174972	3.44424904378868	0.000752489127914891	0.0936425182144187	-2.59398801889233	0.847643598404537	0.834855932802993	-0.0127876656015439	16	67262277	R	II	LRRC29	TSS1500	shore	TSS1500-shore	chr16:67260744-67261155
cg10508358	-0.00171255432342545	0.00586605019516336	-3.44410417423437	0.000752861159269957	0.0936425182144187	-2.59445155490102	0.00565048391669023	0.00736303824011568	0.00171255432342545	1	169764237	R	II	C1orf112	TSS1500	island	TSS1500-island	chr1:169763973-169764347	rs373175772;rs555023517;rs573350117	37;35;4
cg23609749	0.0265640419964209	0.661410899795572	3.44409039347201	0.000752896557859488	0.0936425182144187	-2.59449564805175	0.664754625361555	0.638190583365134	-0.0265640419964209	10	75815624	R	II	VCL	Body	opensea	Body-opensea
cg09269170	0.0186903018374142	0.807406729959441	3.44408257569778	0.000752916640039446	0.0936425182144187	-2.59452066186264	0.809759355365549	0.791069053528134	-0.0186903018374147	11	71792591	R	II	NUMA1	TSS1500	shore	TSS1500-shore	chr11:71791385-71791960	rs528791499	13
cg14055193	0.0410619781893262	0.584865359926361	3.44407811957819	0.000752928087076808	0.0936425182144187	-2.59453491967579	0.590034000537605	0.548972022348278	-0.0410619781893263	9	140052873	R	II	GRIN1	Body	shore	Body-shore	chr9:140051062-140051730	rs201324316;rs145176345;rs138950430;rs140672142	21;8;2;1
cg08456281	-0.00754880145026282	0.955513239951141	-3.44404946772961	0.000753001692858212	0.0936425182144187	-2.59462659384094	0.954563041167192	0.962111842617455	0.0075488014502626	17	8275997	F	II	KRBA2	TSS1500	shelf	TSS1500-shelf	chr17:8279753-8280109	rs113729199;rs186867180;rs142396159	1;27;31
cg07864846	0.00771148137078881	0.90546599181176	3.44381068631128	0.000753615378182244	0.0937026014999506	-2.5953905713551	0.906436667788502	0.898725186417714	-0.0077114813707887	16	2817980	R	II	SRRM2	Body	shore	Body-shore	chr16:2815575-2816795	rs551244555;rs564674736;rs149851037;rs145730302;rs533522520;rs139501890	51;31;30;12;4;1
cg12092176	-0.00719587891599904	0.943876936608271	-3.44373418059647	0.000753812102595554	0.0937054844286198	-2.59563534074469	0.942971161639824	0.950167040555823	0.00719587891599882	2	234247136	F	II	SAG	Body	opensea	Body-opensea		rs11687890;rs181556817;rs377576634	1;7;27
cg25468687	-0.0044554318404465	0.0129887307947781	-3.44366074981096	0.000754000965552465	0.0937054844286198	-2.59587026799837	0.0124279072064701	0.0168833390469166	0.00445543184044649	11	100558807	F	II	ARHGAP42	Body	shore	Body-shore	chr11:100557923-100558401
cg20260697	-0.00305915346307353	0.0186542865000008	-3.4436493845954	0.000754030200696166	0.0937054844286198	-2.59590662837561	0.0182692182319216	0.0213283716949951	0.00305915346307352	15	83680570	F	II	C15orf40	TSS200	shore	TSS200-shore	chr15:83680007-83680532	rs112579308	42
cg17635249	0.0232058239106373	0.879637514596263	3.44356038033574	0.000754259186268583	0.0937177157527417	-2.5961913733974	0.882558527396203	0.859352703485566	-0.0232058239106377	1	211379895	F	II		IGR	shore	IGR-shore	chr1:211380406-211380783	rs575204156;rs542323002;rs147896033	30;45;46
cg16077226	-0.00606531616936323	0.954018882467408	-3.44346969348198	0.000754492567846057	0.0937186434280684	-2.59648149501815	0.953255416096439	0.959320732265802	0.0060653161693629	11	62156701	F	II	ASRGL1	Body	opensea	Body-opensea		rs200902383;rs201840661	0;1
cg00504934	-0.0129298726691033	0.911933364347652	-3.4434560131743	0.000754527779842306	0.0937186434280684	-2.5965252599298	0.910305827927765	0.923235700596868	0.0129298726691029	11	59186605	R	II		IGR	opensea	IGR-opensea		rs143683862;rs556656385;rs138327202	31;5;1
cg23787144	-0.0103886471103242	0.939201361116592	-3.44332717399327	0.000754859477042785	0.0937436215607804	-2.59693742439039	0.937893699242565	0.948282346352889	0.0103886471103242	7	137002261	F	II	PTN	5'UTR	opensea	5'UTR-opensea		rs138041747	0
cg17429139	0.0122503023387424	0.955994180763778	3.44307083737268	0.000755519824093073	0.0938093979820113	-2.59775742218802	0.957536176862361	0.945285874523618	-0.0122503023387428	2	223916148	F	II	KCNE4	TSS1500	shore	TSS1500-shore	chr2:223917576-223918037	rs563842171;rs182853837	2;45
cg18129327	-0.00491657055338217	0.0466186744382857	-3.44289969954446	0.000755960992813659	0.0938479419995926	-2.59830484795356	0.0459998054175802	0.0509163759709624	0.00491657055338218	11	36311007	R	I	COMMD9	TSS200	opensea	TSS200-opensea		rs570851190	1
cg20594804	-0.00624535220960498	0.971433495029758	-3.44277980923709	0.000756270196766228	0.0938683353382452	-2.59868833240411	0.970647366779598	0.976892718989203	0.00624535220960498	2	45392895	F	II		IGR	shelf	IGR-shelf	chr2:45395869-45398186	rs562645830;rs372860850	1;14
cg11565429	-0.00393893570151275	0.0266898520843106	-3.4427346060649	0.000756386809134035	0.0938683353382452	-2.59883291758633	0.0261940419960083	0.030132977697521	0.00393893570151273	12	6717567	R	II	CHD4	TSS1500	shore	TSS1500-shore	chr12:6715500-6715829	rs575228059;rs544259979	6;5
cg23375877	-0.00990195382197701	0.956996416379352	-3.44220926127897	0.000757743299410433	0.0940204218352305	-2.60051314801328	0.955750016597564	0.965651970419541	0.00990195382197678	17	75992311	R	II		IGR	opensea	IGR-opensea		rs138945971;rs531182458	22;1
cg08289140	-0.00315463298424823	0.0152573149846647	-3.44213297478215	0.000757940468107919	0.0940286325627142	-2.60075712000596	0.0148602283153188	0.018014861299567	0.00315463298424822	1	1535155	R	I		IGR	island	IGR-island	chr1:1534331-1536136	rs566800952;rs538889806	48;11
cg18819262	0.0111806825778272	0.941710875749885	3.44197841730255	0.000758340082144436	0.0940508119501908	-2.60125139655301	0.943118234396045	0.931937551818218	-0.0111806825778273	4	13346073	F	II		IGR	opensea	IGR-opensea		rs73817379;rs566806217;rs115792408	0;39;44
cg03046233	-0.00362373541019112	0.976041540352781	-3.44195739189584	0.000758394459378719	0.0940508119501908	-2.60131863458726	0.975585405825625	0.979209141235815	0.00362373541019068	2	136777709	R	II		IGR	opensea	IGR-opensea		rs554010770	49
cg07298772	0.0400501860650126	0.497547773314581	3.44187288784793	0.000758613045986763	0.0940508119501908	-2.60158887013762	0.502589055476611	0.462538869411598	-0.0400501860650126	2	176306492	F	II		IGR	opensea	IGR-opensea		rs535546996	1
cg04118652	0.0115488795004721	0.89704567987306	3.44184995107507	0.000758672386733189	0.0940508119501908	-2.60166221868973	0.898499384985007	0.886950505484534	-0.0115488795004729	9	115984874	F	II	FKBP15	TSS1500	shore	TSS1500-shore	chr9:115983419-115984109	rs538429941	43
cg04913934	-0.00664671559155505	0.0563686009159823	-3.44181053080621	0.000758774382841397	0.0940508119501908	-2.60178827816186	0.0555319514009614	0.0621786669925164	0.00664671559155504	16	11836713	F	I	TXNDC11	TSS200	island	TSS200-island	chr16:11836073-11837092	rs540344709;rs559958376;rs3743589	18;30;31
cg06052200	0.0542730147525685	0.800625028495975	3.44174499397444	0.000758943981490694	0.094055592181288	-2.60199785135986	0.807456596786508	0.75318358203394	-0.0542730147525683	18	49870300	R	II	DCC	Body	shore	Body-shore	chr18:49868377-49868759	rs117439511;rs556324329;rs139776160	36;25;1
cg23486142	-0.00722949444289442	0.02647816204617	-3.44166648899394	0.000759147186420364	0.0940645348545723	-2.60224888956248	0.0255681557526588	0.0327976501955532	0.00722949444289441	13	20767607	R	II	GJB2	TSS1500	island	TSS1500-island	chr13:20766208-20767779	rs139514105	35
cg22354080	-0.0566409392893434	0.765322273103529	-3.44160479684242	0.000759306908278976	0.0940680874633499	-2.60244616137603	0.758192644381794	0.814833583671137	0.0566409392893433	14	32983108	R	II	AKAP6	Body	opensea	Body-opensea		rs574295808;rs538224866;rs141819462;rs577639127	28;12;2;1
cg13317480	-0.00400340444617264	0.981090828464392	-3.44148737461355	0.000759611003228401	0.0940829294252617	-2.60282163192341	0.98058690342921	0.984590307875382	0.00400340444617231	2	61431627	F	II	USP34	ExonBnd	opensea	ExonBnd-opensea		rs147374612	16
cg16992787	0.014493770421158	0.737685691029834	3.44141545658193	0.000759797309822788	0.0940829294252617	-2.60305159241979	0.739510081712217	0.725016311291059	-0.0144937704211582	19	5914669	R	II	CAPS	Body	shore	Body-shore	chr19:5915007-5915301	rs7248090;rs149893539;rs201178012;rs199930097;rs202009632;rs147589280;rs141956385	46;42;38;21;9;2;1
cg04169869	-0.0157261769252073	0.913484938575931	-3.44137580835715	0.000759900038499334	0.0940829294252617	-2.60317836730734	0.911505419802129	0.927231596727336	0.0157261769252074	2	236480521	F	II	AGAP1	Body	opensea	Body-opensea		rs56212944	17
cg13390388	0.0180872072652363	0.926374797213599	3.44135614319525	0.000759950995831245	0.0940829294252617	-2.60324124604957	0.928651508617615	0.910564301352378	-0.0180872072652369	8	25792193	R	II	EBF2	Body	opensea	Body-opensea		rs569111347	41
cg22476686	-0.00558109583327948	0.967334109404315	-3.44125288516657	0.000760218615720189	0.0940911537328087	-2.60357140538714	0.966631593844881	0.97221268967816	0.00558109583327915	6	40346299	R	II	TDRG1	Body	opensea	Body-opensea		rs2304285;rs114497365	29;24
cg12799885	-0.00314050938914389	0.0122681036584152	-3.44121745208841	0.000760310470083443	0.0940911537328087	-2.6036846979054	0.0118727947842572	0.0150133041734011	0.00314050938914389	10	74020976	F	I		IGR	island	IGR-island	chr10:74020773-74021023	rs117428305	36
cg04646233	-0.00579158267925939	0.970195287183572	-3.44117880218618	0.000760410675402652	0.0940911537328087	-2.60380827466161	0.969466276776393	0.975257859455652	0.00579158267925939	4	24481721	F	II		IGR	opensea	IGR-opensea
cg20195882	0.0414961972387514	0.296117866319476	3.4410518834597	0.000760739817253968	0.0941017921857095	-2.6042140683188	0.301341163874004	0.259844966635253	-0.0414961972387513	8	496128	F	II	TDRP	TSS1500	shore	TSS1500-shore	chr8:494155-496083	rs555139848;rs575325230	15;25
cg18651842	-0.00230760365286022	0.00731547851235982	-3.44103369415587	0.000760786999029887	0.0941017921857095	-2.60427222342807	0.0070250109196921	0.00933261457255232	0.00230760365286022	18	3451214	R	II	TGIF1	5'UTR	island	5'UTR-island	chr18:3448006-3452360	rs533950767	41
cg16238993	-0.00565219452680068	0.0584891563434962	-3.44098816219229	0.000760905117782824	0.0941017921857095	-2.60441779774972	0.0577776912981646	0.0634298858249653	0.00565219452680066	19	1132372	R	I	SBNO2	Body	opensea	Body-opensea		rs61612228	28
cg17111521	0.00950107296435754	0.926033921311422	3.44094348278387	0.000761021041568743	0.0941017921857095	-2.60456064470596	0.927229860565677	0.917728787601319	-0.00950107296435765	5	10309042	R	II	CMBL	TSS1500	shore	TSS1500-shore	chr5:10307520-10307913	rs570946911;rs142194126	31;1
cg14519264	-0.00553303351230219	0.0571247871417455	-3.44087138383528	0.000761208142176244	0.0941087158894433	-2.60479115284839	0.0564283213849522	0.0619613548972544	0.00553303351230219	19	58874401	F	I	ZNF497	TSS200	island	TSS200-island	chr19:58873264-58874535	rs532798315;rs11347911	28;49
cg14817440	0.00847632061035863	0.966323723436307	3.44068591781588	0.000761689634694183	0.0941520268268443	-2.60538408900318	0.967390672883765	0.958914352273407	-0.0084763206103583	10	87408093	F	II	GRID1	Body	opensea	Body-opensea		rs76535301	43
cg25879786	0.0049187961424827	0.957041740187382	3.44058938537635	0.000761940357798692	0.0941668024841427	-2.60569269317998	0.957660889352171	0.952742093209687	-0.00491879614248336	3	53870772	F	II	CHDH	5'UTR	opensea	5'UTR-opensea		rs538593876;rs558916200;rs114942241	1;29;38
cg08914800	0.0128670702284652	0.924721325507977	3.4404965134265	0.000762181646620399	0.0941804072893996	-2.60598958823469	0.926340956725546	0.91347388649708	-0.0128670702284653	6	33489324	R	II		IGR	opensea	IGR-opensea		rs559718818	50
cg04133132	0.00415762872843639	0.978049434530905	3.44031341140959	0.000762657570463493	0.0942229955385018	-2.60657491284559	0.978572772412806	0.97441514368437	-0.0041576287284365	14	69118423	F	II		IGR	opensea	IGR-opensea		rs141849727;rs562758821	3;10
cg14056382	-0.00544424661562426	0.969687075440273	-3.44000067146537	0.000763471097696239	0.0942894825502909	-2.60757459173324	0.969001785656488	0.974446032272112	0.00544424661562415	8	19219946	F	II	SH2D4A	Body	opensea	Body-opensea		rs28525153;rs558439961;rs145990847	16;36;42
cg08108828	0.0085425786760992	0.887144524280347	3.43997621259604	0.000763534756620651	0.0942894825502909	-2.60765277170801	0.888219813903912	0.879677235227812	-0.00854257867609975	6	42907574	F	II		IGR	opensea	IGR-opensea		rs77622881;rs62416355;rs556429934	7;22;42
cg05890021	0.00564916006026184	0.945111333453566	3.43984813562553	0.000763868182961599	0.0942894825502909	-2.60806214739406	0.945822416538075	0.940173256477813	-0.00564916006026206	9	112685896	F	II	PALM2	Body	opensea	Body-opensea		rs555436107	37
cg02264871	-0.00920737155770768	0.947765410642616	-3.4398426324803	0.000763882512513251	0.0942894825502909	-2.60807973694835	0.946606440796192	0.955813812353899	0.00920737155770746	16	86036932	R	II		IGR	opensea	IGR-opensea		rs192595631;rs549829107;rs566875261	32;23;1
cg13692543	-0.00757570227004833	0.962909677810942	-3.43982945398713	0.000763916828805577	0.0942894825502909	-2.60812185891296	0.961956092909817	0.969531795179865	0.00757570227004811	9	35510933	R	II	RUSC2	5'UTR	opensea	5'UTR-opensea		rs573277657	2
cg04109382	0.0141915854176946	0.756244658853486	3.43977459826969	0.00076405968653775	0.0942894825502909	-2.60829719088868	0.758031012262706	0.743839426845011	-0.0141915854176952	20	44007107	F	II	SYS1-DBNDD2	Body	opensea	Body-opensea		rs548827934	0
cg00623421	0.0485865217044175	0.764574538585828	3.43974761013299	0.000764129979458958	0.0942894825502909	-2.60838345055123	0.770690324534636	0.722103802830219	-0.0485865217044177	10	29228186	R	II		IGR	opensea	IGR-opensea		rs540926992	22
cg17703064	0.0325668964262493	0.613290419454132	3.43970049076848	0.000764252720437515	0.0942894825502909	-2.60853405240521	0.617389749074219	0.58482285264797	-0.0325668964262494	16	88713573	F	II	CYBA	Body	shelf	Body-shelf	chr16:88709525-88710015
cg18700071	0.00771358872207251	0.901699727521393	3.43965241992284	0.000764377958985989	0.0942894825502909	-2.6086876935622	0.902670668759136	0.894957080037063	-0.00771358872207306	17	27231619	F	II		IGR	shore	IGR-shore	chr17:27229475-27230178	rs186278870;rs191572884	33;34
cg14078687	-0.00852531934728407	0.967914696285853	-3.43955870160254	0.000764622177861502	0.0943034019362519	-2.60898722521705	0.966841579165216	0.975366898512499	0.00852531934728351	9	135943307	F	II	CEL	Body	shelf	Body-shelf	chr9:135946586-135947050	rs551582748;rs569733776	0;13
cg12625454	0.0252125496696626	0.92142709490977	3.43948020955441	0.000764826775201247	0.0943124307231498	-2.60923808710598	0.924600702560497	0.899388152890834	-0.0252125496696626	7	157453955	F	II	PTPRN2	Body	island	Body-island	chr7:157453774-157454208
cg09322616	0.00769194325273714	0.882526828601621	3.43935009760195	0.000765166038106838	0.0943380594560441	-2.60965391639152	0.883495045234833	0.875803101982095	-0.00769194325273748	1	2040400	F	I	PRKCZ	5'UTR	shore	5'UTR-shore	chr1:2040997-2041302	rs555255540;rs571677456;rs534352811;rs557561733;rs193239038	1;8;30;38;45
cg04013419	-0.00535969446633922	0.934218993696542	-3.43919357374189	0.000765574356342375	0.0943394476437981	-2.61015413876001	0.93354434684064	0.938904041306978	0.00535969446633844	1	205715161	R	I	NUCKS1	Body	shelf	Body-shelf	chr1:205718238-205719345	rs149811010;rs115371037	40;21
cg10079898	-0.00243480806167479	0.00824246858685761	-3.4391191184267	0.000765768657021261	0.0943394476437981	-2.61039207791758	0.00793598925042302	0.0103707973120978	0.00243480806167478	3	183852553	F	II	EIF2B5	TSS1500	shore	TSS1500-shore	chr3:183852778-183853386	rs77216914	13
cg17358150	0.0321238907499897	0.681449867246161	3.43904980462007	0.000765949581858524	0.0943394476437981	-2.6106135822776	0.685493433913992	0.653369543164002	-0.0321238907499898	5	112676571	R	II	MCC	Body	opensea	Body-opensea		rs184199163;rs139603196	8;2
cg08770676	0.0263792780244094	0.840840936005808	3.43904126185723	0.000765971883192918	0.0943394476437981	-2.61064088190483	0.844161404568321	0.817782126543912	-0.0263792780244096	17	14715567	R	II		IGR	opensea	IGR-opensea
cg19854689	0.00459160851330243	0.971686031979859	3.43903162175411	0.000765997049923782	0.0943394476437981	-2.61067168817182	0.972263996687827	0.967672388174525	-0.00459160851330243	19	41723980	F	II	AXL	TSS1500	opensea	TSS1500-opensea		rs146473880;rs567798121;rs148333252;rs556602862	1;10;13;24
cg13223702	0.00954536185298172	0.902193662851352	3.43902517181425	0.000766013888755727	0.0943394476437981	-2.61069229979528	0.903395176930748	0.893849815077767	-0.00954536185298172	11	121424653	F	II	SORL1	ExonBnd	opensea	ExonBnd-opensea		rs542871609;rs561482784	22;37
cg17137122	-0.00783186677157699	0.95822802621983	-3.43899322483063	0.000766097297737112	0.0943394476437981	-2.6107943900628	0.957242196835995	0.965074063607572	0.00783186677157643	5	11589839	R	II	CTNND2	TSS1500	opensea	TSS1500-opensea
cg10174867	-0.0160994444850071	0.027222945518113	-3.43893334727329	0.000766253652383669	0.0943425165833615	-2.61098573353465	0.0251964420165038	0.0412958865015109	0.0160994444850071	1	225117431	R	I	DNAH14	1stExon	island	1stExon-island	chr1:225117220-225117781	rs539535975	28
cg21851130	-0.00917878711666431	0.944533568509108	-3.4387977578721	0.000766607819455932	0.0943434036589494	-2.61141900976937	0.943378196704213	0.952556983820878	0.0091787871166642	10	127513894	R	II	BCCIP	Body	shore	Body-shore	chr10:127511329-127512197	rs563731983	43
cg10830239	0.00908615738475305	0.891047105796781	3.43878151121165	0.00076665026694081	0.0943434036589494	-2.61147092503894	0.892190817915141	0.883104660530388	-0.0090861573847536	1	54043189	F	II	GLIS1	Body	opensea	Body-opensea		rs557164036;rs573754635;rs553007012	0;2;40
cg18025275	-0.00618156731712027	0.944379598560216	-3.43877963862349	0.000766655159574605	0.0943434036589494	-2.61147690877341	0.943601499177641	0.949783066494762	0.00618156731712016	8	22498768	F	II	BIN3	Body	opensea	Body-opensea		rs143361125;rs115614249;rs542752800	0;1;30
cg07939245	0.00782594322564734	0.865025549102717	3.43858639919418	0.000767160206414143	0.0943747888451753	-2.61209437805448	0.866010632865386	0.858184689639738	-0.00782594322564767	5	95990962	F	II		IGR	opensea	IGR-opensea		rs112434943;rs537296486	22;44
cg11942622	0.0130239134059406	0.890197072563994	3.43858144521617	0.000767173158138197	0.0943747888451753	-2.61211020740477	0.891836446279428	0.878812532873487	-0.0130239134059408	15	79298659	F	I	RASGRF1	TSS1500	opensea	TSS1500-opensea
cg08616129	0.0165437736976098	0.136996085151659	3.43844612802053	0.000767527011956259	0.0944021400243665	-2.6125425763609	0.139078518204505	0.122534744506895	-0.0165437736976099	13	49145873	R	II		IGR	opensea	IGR-opensea
cg03154690	-0.0259742009733171	0.145815173244527	-3.43818654095441	0.000768206259563351	0.0944694968501925	-2.61337197525503	0.142545693401732	0.168519894375049	0.0259742009733171	5	59188920	F	II	PDE4D	Body	shore	Body-shore	chr5:59189046-59189894	rs6866988;rs6882427	33;44
cg09830575	0.0301733163408676	0.871470549942653	3.43769567084989	0.000769492234920593	0.0946114296378899	-2.61494019478203	0.875268589761784	0.845095273420916	-0.0301733163408681	15	71444937	F	II	THSD4	Body	opensea	Body-opensea		rs570482119;rs118118297	0;27
cg13977490	-0.0111896399540617	0.94063768588635	-3.43750961213146	0.00076998019684499	0.0946436398324858	-2.61553456097411	0.939229199738286	0.950418839692347	0.011189639954061	12	23737351	F	II	SOX5	Body	opensea	Body-opensea		rs114699027	9
cg17985825	0.00794549287311075	0.9498937810994	3.43749523636348	0.000770017911147558	0.0946436398324858	-2.61558048335627	0.950893913069442	0.942948420196331	-0.00794549287311064	15	27787229	R	II		IGR	shore	IGR-shore	chr15:27786718-27787060	rs570479004;rs74838709	46;9
cg15494724	-0.00452565957919515	0.977803202628345	-3.43732899687703	0.000770454160285162	0.0946469238137441	-2.61611151191968	0.97723353918481	0.981759198764005	0.00452565957919482	8	59573641	F	II	NSMAF	TSS1500	shore	TSS1500-shore	chr8:59571603-59572526	rs149202268	33
cg14648186	-0.015298047647729	0.92770120019471	-3.43730849106146	0.000770507988137117	0.0946469238137441	-2.61617701334521	0.925775571819472	0.941073619467201	0.0152980476477289	7	43686072	F	II	COA1	Body	opensea	Body-opensea		rs146255591;rs192956701;rs552728117	0;14;38
cg11234447	0.128119362747944	0.329091583339413	3.43727674605585	0.000770591325868822	0.0946469238137441	-2.6162784152979	0.345218496132861	0.217099133384916	-0.128119362747944	5	17400323	R	II		IGR	opensea	IGR-opensea		rs1397576;rs553484750;rs573404445;rs545673524	51;22;2;1
cg27425655	0.0202868641789572	0.846851059476345	3.43717588940245	0.000770856153230978	0.0946469238137441	-2.61660057289023	0.849404650771598	0.829117786592641	-0.0202868641789574	15	72754872	R	II		IGR	opensea	IGR-opensea		rs141001393;rs552700051	49;1
cg06235224	0.0177283948181641	0.8075449283318	3.43714637285166	0.000770933673342644	0.0946469238137441	-2.61669485351449	0.809776474532688	0.792048079714524	-0.0177283948181644	22	37171278	R	II	RABL4	Body	shore	Body-shore	chr22:37171766-37172669	rs530489805;rs549013274;rs16997300	36;32;14
cg20449614	0.00291832429753245	0.0279669827528827	3.43713396475046	0.000770966263256115	0.0946469238137441	-2.6167344867865	0.0283343242728518	0.0254159999753194	-0.00291832429753245	8	22438122	R	II	PDLIM2	Body	shore	Body-shore	chr8:22436295-22437076	rs374528104	51
cg09955730	-0.003734362285371	0.0141467418483733	-3.43713344507109	0.000770967628223686	0.0946469238137441	-2.61673614671504	0.0136766822600049	0.0174110445453759	0.00373436228537099	1	93646783	F	II	TMED5	TSS1500	shore	TSS1500-shore	chr1:93645432-93646471	rs569077375;rs533113977	1;37
cg16901014	0.020490134818646	0.75175776544856	3.43699649430685	0.000771327416264863	0.0946749007173253	-2.61717357918415	0.7543369432579	0.733846808439253	-0.0204901348186468	8	146051423	R	II	ZNF7	TSS1500	shore	TSS1500-shore	chr8:146051833-146053292	rs546938292;rs568214434	42;1
cg10673315	-0.00467303293931653	0.961246049312059	-3.43687953308777	0.00077163481378932	0.0946809527793537	-2.61754715165023	0.960657835375642	0.965330868314958	0.00467303293931631	1	232697735	F	II		IGR	opensea	IGR-opensea		rs7528143;rs540372452;rs789656	12;37;40
cg24244742	0.0280180147597718	0.624799072325349	3.43687735784709	0.000771640531846223	0.0946809527793537	-2.617554099236	0.628325815441964	0.600307800682192	-0.0280180147597719	5	114005152	R	II	LOC101927078	Body	opensea	Body-opensea		rs373302719;rs75872346;rs563056431;rs79739178;rs545302774;rs574001073;rs116451220	49;30;29;7;3;2;1
cg16843162	0.0132580188896785	0.841620176546243	3.43679762391516	0.000771850155932349	0.0946904874257802	-2.61780876197095	0.843289018084803	0.830030999195125	-0.0132580188896787	11	17085300	R	II		IGR	opensea	IGR-opensea		rs12419179	37
cg05796686	-0.0142313862608137	0.899708119947899	-3.43664808304141	0.000772243449666407	0.0947225475342698	-2.61828636807178	0.897916756642342	0.912148142903156	0.0142313862608139	1	54852036	F	II	SSBP3	Body	opensea	Body-opensea		rs151070537;rs140981417;rs189652913;rs569521170	0;4;11;14
cg17644645	0.00811275090651631	0.90324365009731	3.43657609093039	0.00077243285654702	0.0947295924191783	-2.61851629138449	0.904264835526102	0.896152084619586	-0.00811275090651642	17	78322847	F	II	RNF213	Body	shore	Body-shore	chr17:78321461-78321987	rs552845654;rs11150856	7;35
cg23200818	0.00950407254881391	0.885045022442507	3.43629826425876	0.000773164210375954	0.0947962599907567	-2.61940355632044	0.886241339266833	0.876737266718019	-0.00950407254881436	12	133414294	F	I		IGR	island	IGR-island	chr12:133414254-133414463	rs113364476;rs144463331;rs539610071;rs7316779	7;10;13;32
cg01148098	0.0139385126329644	0.957797610022084	3.43626925982209	0.000773240599395209	0.0947962599907567	-2.6194961811453	0.959552108115744	0.945613595482779	-0.0139385126329643	2	102383972	R	II	MAP4K4	Body	opensea	Body-opensea		rs571021503	9
cg05835247	0.00698762161681965	0.92877416529229	3.4360644247764	0.000773780275295322	0.0948154940080252	-2.62015029705928	0.929653726055246	0.922666104438426	-0.00698762161681976	11	131074413	R	II		IGR	opensea	IGR-opensea		rs73031840;rs115968767;rs73031843;rs185428048	42;36;8;4
cg06249288	0.00959149203319443	0.908451274912721	3.43604078966289	0.00077384256911647	0.0948154940080252	-2.62022577080745	0.909658595588228	0.900067103555034	-0.00959149203319432	3	4622488	R	II	ITPR1	Body	opensea	Body-opensea		rs527455016;rs547673729	38;4
cg14570855	0.0054868757920038	0.94924997762234	3.43603808183165	0.000773849706304718	0.0948154940080252	-2.62023441766713	0.949940633316439	0.944453757524435	-0.00548687579200358	22	43249759	R	II	ARFGAP3	Body	shelf	Body-shelf	chr22:43252653-43253667	rs544207981;rs150593524	33;2
cg21207090	0.0194330306487012	0.733389988819436	3.43599685401001	0.000773958380499301	0.0948154940080252	-2.62036606887671	0.735836104565426	0.716403073916725	-0.0194330306487012	10	119184482	R	II		IGR	opensea	IGR-opensea		rs78541006;rs527602983;rs117380449	37;18;2
cg04350066	0.00549507334761723	0.958841964841418	3.43595908586843	0.000774057947738963	0.0948154940080252	-2.62048667124971	0.959533652395663	0.954038579048046	-0.00549507334761723	20	31594060	R	II	BPIL1	TSS1500	opensea	TSS1500-opensea
cg15198788	0.00871110326742608	0.864828990554226	3.4357798420484	0.000774530647753477	0.0948531991681055	-2.62105902273586	0.865925493063412	0.857214389795986	-0.00871110326742641	1	31888341	R	II	SERINC2	Body	shore	Body-shore	chr1:31885794-31887010	rs543153151;rs75918728	41;27
cg23784046	0.0152870479613872	0.811864764750483	3.43574216070375	0.000774630055061904	0.0948531991681055	-2.62117934151217	0.813789008549819	0.798501960588431	-0.0152870479613874	12	51346947	R	II	HIGD1C	TSS1500	opensea	TSS1500-opensea		rs534017988;rs547258511	51;48
cg13469865	0.025824451659298	0.649796956245686	3.43557196481928	0.000775079198649696	0.0948618272251775	-2.62172277317969	0.653047586524479	0.627223134865181	-0.0258244516592983	3	185823358	F	II	ETV5	Body	shelf	Body-shelf	chr3:185825462-185827003	rs371837949;rs192101178	0;42
cg01219792	0.0124412002150026	0.823554175144929	3.43554722410613	0.000775144509238567	0.0948618272251775	-2.6218017678278	0.825120200346818	0.812679000131814	-0.0124412002150031	3	136729732	F	II	IL20RB	3'UTR	opensea	3'UTR-opensea		rs539885537;rs191766874	1;40
cg03156425	0.00609237534059903	0.96488709055388	3.43550928376166	0.000775244674272128	0.0948618272251775	-2.6219229066563	0.965653962974375	0.959561587633776	-0.00609237534059914	2	12812227	R	II		IGR	opensea	IGR-opensea
cg04954680	-0.0183948484002079	0.058208289306052	-3.43547562485531	0.000775333546188278	0.0948618272251775	-2.62203037443399	0.0558928538430887	0.0742877022432966	0.0183948484002078	3	26663593	F	II	LRRC3B	TSS1500	shore	TSS1500-shore	chr3:26664104-26664796	rs550959245;rs571158965	0;24
cg00602502	-0.00748967223121366	0.961256760144906	-3.4354121510716	0.000775501166373654	0.0948618272251775	-2.62223303416223	0.960314004199719	0.967803676430932	0.00748967223121366	15	26089080	F	II	ATP10A	Body	opensea	Body-opensea		rs530618700	35
cg15021280	-0.0814370483108947	0.479527497344834	-3.43540893943311	0.000775509648502083	0.0948618272251775	-2.62224328822927	0.469276680074931	0.550713728385825	0.0814370483108947	21	46077582	F	II	C21orf29	Body	opensea	Body-opensea		rs587749010;rs587626537;rs587683931	23;31;41
cg18777431	-0.00515150268350228	0.97029449403395	-3.43533830124965	0.000775696230159033	0.0948618272251775	-2.62246881861782	0.969646053136726	0.974797555820227	0.00515150268350162	3	138056475	F	II		IGR	opensea	IGR-opensea		rs543566943	17
cg10296292	0.0131782674114252	0.787823157558884	3.43526561517991	0.000775888265002986	0.0948618272251775	-2.62270088330526	0.789481960449832	0.776303693038407	-0.0131782674114256	10	126790644	R	II	CTBP2	5'UTR	opensea	5'UTR-opensea		rs545094147;rs556743272;rs181484737	40;30;27
cg26524446	-0.00742361224801624	0.934783481540977	-3.43526498721432	0.000775889924267229	0.0948618272251775	-2.6227028881918	0.933849040838429	0.941272653086445	0.00742361224801602	3	45408913	R	II		IGR	opensea	IGR-opensea		rs71325057;rs117590802	50;2
cg04747619	0.0379275280851975	0.658133527084592	3.43511147780418	0.000776295639805519	0.0948730668018108	-2.6231929836762	0.662907621528883	0.624980093443685	-0.0379275280851975	8	6914838	F	II	DEFA5	TSS1500	opensea	TSS1500-opensea		rs55859787	34
cg04885945	-0.00562984847522285	0.974775591701471	-3.43507476150195	0.000776392708128724	0.0948730668018108	-2.62331020171503	0.974066939445849	0.979696787921071	0.00562984847522263	5	75905788	F	II	IQGAP2	Body	opensea	Body-opensea
cg21567371	0.0137026359230281	0.906950835309108	3.43500529024936	0.000776576403148071	0.0948730668018108	-2.6235319881395	0.90867564262809	0.894973006705062	-0.0137026359230282	3	48630540	R	II	COL7A1	Body	shore	Body-shore	chr3:48631882-48632901	rs41290694;rs200238547	51;47
cg02174680	-0.00874341912744766	0.0206844986635503	-3.43482417074687	0.000777055508804071	0.0948730668018108	-2.6241101928573	0.0195839284237318	0.0283273475511794	0.00874341912744765	1	241520607	R	I	RGS7	TSS200	island	TSS200-island	chr1:241520103-241520790
cg23199327	-0.0062779506941506	0.964833217367061	-3.43480753234002	0.000777099535387889	0.0948730668018108	-2.62416330790383	0.964042985811154	0.970320936505304	0.00627795069415027	4	185311831	R	II	IRF2	Body	opensea	Body-opensea		rs190385144;rs201616615	35;25
cg05740895	-0.00645107205265818	0.0280399478270859	-3.43475948896803	0.000777226675208906	0.0948730668018108	-2.62431667628905	0.0272279247715065	0.0336789968241647	0.00645107205265818	10	89420170	R	II	PAPSS2	Body	shore	Body-shore	chr10:89419346-89420027	rs566572519;rs574244275	35;20
cg17237804	0.0353957585208472	0.649143625703205	3.43473737134747	0.000777285212845278	0.0948730668018108	-2.62438728154151	0.653599035866669	0.618203277345821	-0.0353957585208474	10	71199355	F	II		IGR	opensea	IGR-opensea		rs571241766	0
cg20188017	0.0199888771349257	0.81001461221578	3.43464021248229	0.000777542407504806	0.0948730668018108	-2.62469743359036	0.812530694652344	0.792541817517418	-0.019988877134926	6	134026410	F	II		IGR	opensea	IGR-opensea		rs573040437;rs544879785	37;38
cg11392858	-0.037893202037661	0.0616235521170048	-3.43456170367282	0.00077775029087439	0.0948730668018108	-2.62494804521197	0.0568537784339425	0.0947469804716035	0.037893202037661	17	17109651	F	I	PLD6	TSS200	island	TSS200-island	chr17:17108771-17109701	rs199840163;rs572508575;rs566147887	2;7;50
cg18171955	-0.00966597394589597	0.925517635283494	-3.43454518787968	0.000777794029657718	0.0948730668018108	-2.62500076542566	0.924300939262332	0.933966913208228	0.00966597394589552	11	61546637	R	II	C11orf9	Body	shore	Body-shore	chr11:61544727-61545563	rs174530;rs538637343;rs558082819	47;28;26
cg03595784	0.0140812559411113	0.851006559293341	3.43453448971065	0.000777822362855551	0.0948730668018108	-2.62503491503385	0.852779025076139	0.838697769135027	-0.0140812559411112	7	36231355	F	II	EEPD1	Body	opensea	Body-opensea		rs545315968;rs558914156;rs191742593;rs147599345	0;27;28;49
cg09244100	0.0188117068659173	0.794475842235735	3.43452705270623	0.000777842059704583	0.0948730668018108	-2.62505865463063	0.796843749393683	0.778032042527766	-0.0188117068659174	2	219697159	R	II	PRKAG3	TSS1500	opensea	TSS1500-opensea		rs141813237	24
cg14545738	-0.0127601190203955	0.95082079300634	-3.43445006163956	0.000778045997449174	0.0948730668018108	-2.62530441458318	0.949214624178598	0.961974743198994	0.0127601190203959	3	67467349	R	II	SUCLG2	Body	opensea	Body-opensea		rs543321944;rs192473089	2;1
cg09682227	0.00402618547080658	0.970811986782391	3.4344052651408	0.000778164679711046	0.0948730668018108	-2.62544740545959	0.971318779359135	0.967292593888329	-0.00402618547080669	21	46914612	R	II	COL18A1	Body	shore	Body-shore	chr21:46912381-46912628	rs1556331;rs570056357;rs537399162	38;11;2
cg00108583	0.00869338322389224	0.95665623765582	3.43437130119656	0.000778254673904164	0.0948730668018108	-2.62555581765975	0.957750509670017	0.949057126446125	-0.0086933832238919	15	32997144	R	II		IGR	opensea	IGR-opensea
cg05212570	0.0222428313397723	0.813438863250782	3.4343697724399	0.000778258724877142	0.0948730668018108	-2.62556069739769	0.816238660202642	0.793995828862869	-0.0222428313397727	12	112247671	R	II	ALDH2	3'UTR	opensea	3'UTR-opensea		rs572001362;rs192282635;rs77603030;rs552684652	16;16;2;1
cg09116009	0.00612050044759127	0.961597085542598	3.43434434455512	0.000778326107810845	0.0948730668018108	-2.62564186204948	0.962367498186351	0.95624699773876	-0.00612050044759138	11	71815101	F	II	LRTOMT	Body	shore	Body-shore	chr11:71814203-71814529	rs191506912;rs184332876	13;40
cg00678472	0.00875041624013695	0.930207036942427	3.43433119692624	0.000778360950676879	0.0948730668018108	-2.62568382848333	0.931308487937689	0.922558071697552	-0.00875041624013739	3	44941712	R	II	TGM4	Body	opensea	Body-opensea		rs148213012;rs373035048;rs532510212;rs547571469	37;19;3;1
cg04813347	0.0264168169085459	0.744532623662566	3.43417655437942	0.000778770882658335	0.0949069167355098	-2.62617742789969	0.747857817399306	0.72144100049076	-0.0264168169085461	2	218937178	F	II	RUFY4	Body	opensea	Body-opensea		rs568804040;rs189254591;rs551212763;rs192818743	1;31;45;51
cg04064353	0.00982188472499412	0.938507607057221	3.43400057816265	0.000779237613046094	0.0949306954582647	-2.62673909878844	0.939743928211416	0.929922043486422	-0.00982188472499401	4	14116867	F	II		IGR	opensea	IGR-opensea		rs543927125;rs140164888;rs76685736	1;10;34
cg04820195	-0.00826671470813389	0.884757290242362	-3.43395695212793	0.000779353360149228	0.0949306954582647	-2.62687833811624	0.883716724754625	0.891983439462759	0.00826671470813345	11	110035921	R	II	ZC3H12C	Body	opensea	Body-opensea
cg20914958	0.0261229331896262	0.63724694805029	3.4339534099298	0.000779362758896007	0.0949306954582647	-2.62688964353101	0.640535149430802	0.614412216241176	-0.0261229331896261	10	99603398	F	II	LINC00866	Body	opensea	Body-opensea		rs531681546	49
cg05760863	-0.00824909167076116	0.950804513738844	-3.43370467304925	0.000780023014723835	0.0949949982980606	-2.62768349695583	0.949766166535532	0.958015258206293	0.00824909167076093	2	203356329	F	II	BMPR2	Body	opensea	Body-opensea		rs567842916;rs192505146	1;42
cg02193951	0.00568891346897005	0.959332151156043	3.43357075377805	0.000780378711952414	0.0950221949854865	-2.62811088534598	0.960048238166123	0.954359324697153	-0.00568891346897016	18	76753446	F	II	SALL3	Body	island	Body-island	chr18:76751939-76755549	rs141579887;rs7233194;rs139689224	15;45;46
cg17547199	0.0284826667905339	0.784455818799714	3.43349943079338	0.000780568211959461	0.0950291490068692	-2.62833849892014	0.788041049584536	0.759558382794002	-0.0284826667905342	3	181412819	R	II	SOX2-OT	Body	shore	Body-shore	chr3:181413014-181414022	rs367866812;rs182546480	27;1
cg09995544	0.0299780721474544	0.0898135476114994	3.43336032149336	0.000780937939501819	0.0950580384898093	-2.62878242794663	0.0935870112384517	0.0636089390909973	-0.0299780721474544	13	114015757	F	II	GRTP1-AS1	Body	shelf	Body-shelf	chr13:114017866-114018463	rs185272527	49
cg25891355	-0.0104909217433072	0.0387299841704991	-3.43315750711257	0.000781477278062207	0.0951075602226267	-2.62942962689971	0.0374094485664464	0.0479003703097536	0.0104909217433072	13	58205111	R	II	PCDH17	TSS1500	shore	TSS1500-shore	chr13:58206526-58208930	rs557914720	41
cg05888583	-0.00463791354283227	0.96949581335158	-3.4330768410959	0.000781691888027268	0.0951175516572254	-2.62968703042169	0.968912020038496	0.973549933581328	0.00463791354283172	1	230458271	R	II	PGBD5	3'UTR	opensea	3'UTR-opensea		rs532250947;rs545933095	31;19
cg03725852	-0.00552705625648061	0.0410163144385321	-3.43295901665942	0.000782005456409023	0.0951301905210329	-2.63006299645482	0.0403206010635905	0.0458476573200711	0.0055270562564806	11	107462173	R	II	ELMOD1	5'UTR	island	5'UTR-island	chr11:107461743-107462648
cg06877191	0.0290025921642277	0.353443182859669	3.43293821941614	0.000782060816752041	0.0951301905210329	-2.63012935725038	0.357093858796425	0.328091266632197	-0.0290025921642277	8	49955695	R	II		IGR	opensea	IGR-opensea		rs530338605;rs369441373	49;5
cg13482550	0.0236260749459012	0.87454470005542	3.43263425781716	0.000782870354102959	0.0951993926710667	-2.63109921297023	0.877518611587072	0.853892536641171	-0.0236260749459013	18	3114157	F	II	MYOM1	Body	opensea	Body-opensea		rs193298090;rs537106110;rs11081008	1;6;50
cg02434860	-0.00396780624642958	0.0285762321761832	-3.43261141631262	0.000782931219355085	0.0951993926710667	-2.63117209082943	0.0280767880332759	0.0320445942797055	0.00396780624642956	5	108084635	R	II	FER	1stExon	island	1stExon-island	chr5:108083987-108085203	rs530212721;rs560187620	34;11
cg10959048	-0.0127053975966154	0.945898081199283	-3.43257524840816	0.000783027604249063	0.0951993926710667	-2.63128748691698	0.944298800382926	0.957004197979541	0.012705397596615	3	93694020	R	II	PROS1	TSS1500	shore	TSS1500-shore	chr3:93692554-93692783	rs118119678;rs8178582	2;1
cg11413570	0.00605977502082367	0.932670261867263	3.43237645046101	0.000783557585391915	0.0952258228941502	-2.6319217465062	0.933433030751003	0.927373255730179	-0.00605977502082378	1	109260678	F	II	FNDC7	Body	opensea	Body-opensea
cg13329368	0.00556887907687309	0.97540394546508	3.43236169112504	0.000783596946142976	0.0952258228941502	-2.63196883453614	0.97610492325098	0.970536044174107	-0.0055688790768732	19	46790792	R	II	RNU6-66P	Body	opensea	Body-opensea		rs11667636	49
cg07908403	0.0037958208584755	0.0400873601560944	3.43229358690234	0.000783778593064163	0.0952258228941502	-2.63218611130881	0.0405651557886297	0.0367693349301542	-0.00379582085847552	22	35796383	F	II	MCM5	5'UTR	island	5'UTR-island	chr22:35795856-35796650	rs200821326;rs199570772;rs199574493	15;20;32
cg15341575	-0.0212577318681275	0.802199448878364	-3.43228575977588	0.000783799472030122	0.0952258228941502	-2.63221108240127	0.799523650461397	0.820781382329524	0.0212577318681275	10	93883989	F	II	CPEB3	Body	opensea	Body-opensea		rs150533109	34
cg18835705	-0.0235759466214976	0.90586724198125	-3.43224496032302	0.000783908313571375	0.0952258228941502	-2.63234124521409	0.902899640308614	0.926475586930111	0.0235759466214972	6	156058003	R	II		IGR	opensea	IGR-opensea		rs73580931;rs10499301	27;1
cg01564232	0.00872195476884641	0.945236995694938	3.4321823291123	0.000784075423728938	0.0952270310831277	-2.63254105550397	0.94633486412738	0.937612909358533	-0.00872195476884641	5	96237434	R	II	ERAP2	Body	opensea	Body-opensea		rs171647	23
cg11455642	-0.0635466176095263	0.251346519348723	-3.43214179624225	0.000784183589763678	0.0952270310831277	-2.63267036453883	0.243347644404866	0.306894262014393	0.0635466176095263	10	106494954	F	II	SORCS3	Body	opensea	Body-opensea		rs541269661;rs375089193	31;45
cg24553058	-0.00608067964769698	0.96683632283866	-3.43202814318066	0.000784486959023068	0.0952474636313244	-2.63303293664496	0.966070922603286	0.972151602250983	0.00608067964769687	2	113831203	F	II	IL1F10	Body	opensea	Body-opensea		rs560431932	1
cg20201143	0.0141729736579063	0.88499128988011	3.43197934914537	0.000784617236628617	0.0952474636313244	-2.6331885945852	0.886775300550336	0.872602326892429	-0.0141729736579066	6	33398533	R	II	SYNGAP1	Body	shelf	Body-shelf	chr6:33396050-33396296
cg10934350	0.00880775931045091	0.0655870440306402	3.43186319254075	0.000784927450545276	0.0952627682404148	-2.63355913843624	0.0666957130347529	0.057887953724302	-0.00880775931045089	4	48131896	R	II	TXK	Body	opensea	Body-opensea		rs192297581;rs563266736;rs58924403	49;41;19
cg07757163	-0.00856419740320889	0.0313819555729331	-3.43183276131243	0.000785008740794167	0.0952627682404148	-2.6336562134202	0.0303039447109907	0.0388681421141996	0.00856419740320888	11	35440599	F	I	SLC1A2	1stExon	island	1stExon-island	chr11:35440375-35441882	rs537774370;rs73445079;rs571087901;rs539650581	0;41;44;45
cg26513988	-0.0161588486109225	0.854873276311552	-3.43166348507106	0.000785461068722368	0.0953015475201007	-2.6341961877914	0.85283929536752	0.868998143978441	0.0161588486109218	10	17244746	F	II	TRDMT1	TSS1500	shore	TSS1500-shore	chr10:17243304-17243787	rs77227092	4
cg22134024	0.00831767034050723	0.955797175788417	3.43154768746126	0.000785770635660705	0.095320972303965	-2.63456555765057	0.956844155271837	0.94852648493133	-0.00831767034050745	6	4428017	R	II	MIR7641-2	TSS1500	opensea	TSS1500-opensea		rs139485874;rs1330786	25;12
cg15646049	-0.00790941125036215	0.884922017183985	-3.43150426181484	0.000785886756888917	0.095320972303965	-2.63470407354641	0.883926426956667	0.891835838207028	0.00790941125036171	3	133119150	R	II	BFSP2	1stExon	opensea	1stExon-opensea
cg16076493	0.00824804340451746	0.909480328039252	3.431408162115	0.000786143787033851	0.0953360382383677	-2.63501059993925	0.910518543292968	0.90227049988845	-0.00824804340451779	7	105784489	R	II		IGR	opensea	IGR-opensea		rs570642349	5
cg09097421	0.0130754592977347	0.896585754395322	3.43113456851097	0.000786875977710457	0.0953792249785537	-2.63588323360501	0.898231616404827	0.885156157107092	-0.013075459297735	1	22815899	F	II	ZBTB40	5'UTR	opensea	5'UTR-opensea
cg05460606	-0.00258129747580861	0.0146862272002572	-3.4311158223696	0.00078692616950513	0.0953792249785537	-2.63594302273551	0.0143613086368687	0.0169426061126773	0.0025812974758086	11	615635	R	II	IRF7	1stExon	island	1stExon-island	chr11:614760-616068	rs552259400;rs576121915	19;10
cg06760279	0.00566856673318517	0.967488308186666	3.43108605971556	0.000787005863593973	0.0953792249785537	-2.63603794747303	0.968201834069165	0.96253326733598	-0.00566856673318517	14	23947073	R	II	NGDN	3'UTR	opensea	3'UTR-opensea		rs190285467	51
cg14021653	-0.00412598745144778	0.0130394097058499	-3.43107651792631	0.000787031414806316	0.0953792249785537	-2.63606837982104	0.0125200546420313	0.016646042093479	0.00412598745144778	17	76125064	R	II	TMC6	5'UTR	shelf	5'UTR-shelf	chr17:76127521-76128406	rs556282183	38
cg07472953	0.0227886209725101	0.629338223162662	3.43096954575056	0.000787317920505295	0.0953971286167688	-2.63640954934013	0.632206720907453	0.609418099934943	-0.0227886209725104	17	38170906	R	I	CSF3	TSS1500	opensea	TSS1500-opensea		rs545131827;rs61753395;rs527236853;rs549019315;rs181760032	50;29;16;8;2
cg19779893	0.013673480753701	0.687921259706179	3.43092212762219	0.00078744495270877	0.0953971286167688	-2.63656077849456	0.689642397143708	0.675968916390006	-0.0136734807537013	10	72451501	F	II	ADAMTS14	Body	opensea	Body-opensea		rs549469602;rs561683213;rs116536376	0;48;49
cg02297019	0.00576191989624231	0.965078306369886	3.43084681185642	0.000787646761634376	0.0954054751098811	-2.63680097707193	0.965803583000182	0.96004166310394	-0.00576191989624242	5	72184052	F	II	TNPO1	Body	opensea	Body-opensea		rs140988378;rs543209930;rs150255663;rs17606	0;4;35;46
cg10549227	0.00679171106453258	0.931912687087794	3.43071116217581	0.000788010357922176	0.0954334123361798	-2.63723358253319	0.932767587781231	0.925975876716698	-0.00679171106453302	20	3048294	R	II		IGR	shelf	IGR-shelf	chr20:3052097-3053103
cg04776513	-0.0430602380212572	0.621322996881425	-3.43061570916965	0.000788266305139552	0.0954483053018169	-2.63753798659261	0.615902827060568	0.658963065081825	0.043060238021257	2	220550363	F	II		IGR	opensea	IGR-opensea		rs75636735	26
cg08866597	-0.00638090330115194	0.0963124231108523	-3.43041251439599	0.000788811410278746	0.0954870477925949	-2.63818596024453	0.0955092324855325	0.101890135786684	0.00638090330115189	13	77901206	F	I	MYCBP2	TSS200	shore	TSS200-shore	chr13:77900504-77901140	rs533994056;rs549073042;rs567499901	15;32;45
cg18689748	0.00956814095989345	0.909842538717506	3.43039727107698	0.000788852317372649	0.0954870477925949	-2.63823456879127	0.911046920097073	0.901478779137179	-0.00956814095989389	1	201976961	F	II		IGR	opensea	IGR-opensea		rs569277739	48
cg10158369	0.00891399321595998	0.897224778708945	3.43026480653958	0.00078920788405688	0.095496911945126	-2.63865696966106	0.898346819813052	0.889432826597091	-0.00891399321596054	16	89162475	F	II	ACSF3	Body	shore	Body-shore	chr16:89160018-89160706	rs560096807;rs527718124;rs190831170	32;38;51
cg17527902	0.00701906904667748	0.910745424178493	3.43022911073079	0.000789303725902797	0.095496911945126	-2.63877079354065	0.911628943359194	0.904609874312516	-0.00701906904667782	7	94056423	F	II	COL1A2	Body	opensea	Body-opensea
cg03298714	-0.0854571265102999	0.437342684197136	-3.43021823388632	0.000789332931973297	0.095496911945126	-2.63880547653445	0.426585843097937	0.512042969608237	0.0854571265102999	11	18343000	F	II	HPS5	5'UTR	shore	5'UTR-shore	chr11:18343625-18344238	rs191725797	43
cg24190226	0.00860825345273286	0.950274097482203	3.42982605951315	0.000790386660393834	0.0956082819060826	-2.64005594070361	0.951357653860869	0.942749400408136	-0.00860825345273297	20	20020269	F	II	CRNKL1	ExonBnd	opensea	ExonBnd-opensea		rs138204178;rs149517251	33;45
cg17753475	0.0102841662484134	0.705569840555046	3.42974407342021	0.000790607114474839	0.0956188351760808	-2.64031734143391	0.70686435099191	0.696580184743496	-0.0102841662484139	2	180477963	R	II	ZNF385B	Body	opensea	Body-opensea		rs577600255;rs533003768;rs557114029	50;43;24
cg15968750	0.0128520396572663	0.938977334056289	3.42963851877326	0.00079089102744422	0.0956370585410143	-2.64065387927379	0.940595073313848	0.927743033656581	-0.0128520396572662	17	13522882	F	II		IGR	opensea	IGR-opensea
cg06033773	0.00330799739606339	0.0224455867524659	3.42942067355588	0.000791477273512389	0.0956918286891011	-2.64134840322176	0.0228619780330893	0.0195539806370259	-0.0033079973960634	6	32097836	R	II	FKBPL	5'UTR	island	5'UTR-island	chr6:32097820-32098086
cg03044197	0.00603322872289003	0.958602952489607	3.42926361129103	0.000791900198619528	0.0957205061210324	-2.64184911860801	0.959362379881299	0.953329151158409	-0.00603322872289036	1	39287135	F	II		IGR	shelf	IGR-shelf	chr1:39283609-39284576	rs557792127;rs116321871	13;43
cg09404571	0.0175975425590175	0.478685488441482	3.42920657361363	0.000792053837716315	0.0957205061210324	-2.64203095023559	0.480900563728631	0.463303021169613	-0.0175975425590176	20	46338238	F	II	SULF2	Body	opensea	Body-opensea		rs114549007	26
cg21141812	0.0174476468192514	0.170102180195609	3.42913784948876	0.000792238993056784	0.0957205061210324	-2.64225003393405	0.172298387487542	0.154850740668291	-0.0174476468192515	3	48556323	F	I	PFKFB4	3'UTR	opensea	3'UTR-opensea		rs2267846	16
cg12255710	0.0261240630108059	0.556793447813272	3.42908287796504	0.000792387125599896	0.0957205061210324	-2.64242527342522	0.560081791409038	0.533957728398231	-0.0261240630108062	1	90900170	R	II		IGR	opensea	IGR-opensea		rs75921363;rs550743530	27;22
cg14482684	-0.00668871348107646	0.022809247361111	-3.42905968291073	0.000792449637433724	0.0957205061210324	-2.64249921444021	0.021967311398458	0.0286560248795345	0.00668871348107644	18	30051176	R	I	FAM59A	TSS1500	island	TSS1500-island	chr18:30050115-30051345	rs575582843;rs536655435;rs192853382;rs115711097	50;35;17;8
cg00259742	0.0166234015121105	0.708096461781861	3.42903558653268	0.000792514583278484	0.0957205061210324	-2.64257602823921	0.710188917916253	0.693565516404142	-0.0166234015121109	11	1871101	F	I		IGR	opensea	IGR-opensea		rs536996958;rs555187716	0;39
cg02672401	0.0120255238955136	0.918028909295676	3.42897481471906	0.000792678400887502	0.0957241850869867	-2.6427697529939	0.919542611604203	0.907517087708689	-0.0120255238955141	3	57740381	R	II		IGR	shore	IGR-shore	chr3:57741925-57742990	rs572197129;rs72874883;rs189759406	45;29;5
cg21774827	0.0116838414637722	0.80947201452917	3.42862903989589	0.000793611082373415	0.095803585017102	-2.64387193793665	0.810942707860274	0.799258866396502	-0.0116838414637722	19	54379120	F	II	MYADM	3'UTR	shore	3'UTR-shore	chr19:54377172-54377441	rs370296515	23
cg15773263	-0.0500196437370404	0.616281152937454	-3.42859823421421	0.000793694226505885	0.095803585017102	-2.6439701289449	0.609984974005519	0.660004617742559	0.0500196437370402	18	39945052	F	II	LINC00907	Body	opensea	Body-opensea		rs144435918	21
cg07844603	0.0297765186603171	0.854849692028191	3.42858264470074	0.000793736305512267	0.095803585017102	-2.64401981917038	0.858597785286133	0.828821266625816	-0.0297765186603172	2	227072586	R	II		IGR	opensea	IGR-opensea		rs545163182;rs563354006	34;28
cg10399496	0.00362104966038844	0.0193551648471412	3.42847127080875	0.000794036985305628	0.0958237639630766	-2.64437480824599	0.0198109613078894	0.0161899116475009	-0.00362104966038845	5	21459656	R	II	GUSBP1	Body	island	Body-island	chr5:21459469-21459852	rs200348666;rs553278708;rs111674711;rs538860580;rs558187217;rs184305522;rs544336543;rs554254892	44;44;41;40;38;37;20;11
cg08364722	0.0107805895494862	0.863758687095765	3.42830294291343	0.000794491628451909	0.0958625131791529	-2.64491131188603	0.865115684381714	0.854335094832228	-0.0107805895494862	3	13570002	F	II		IGR	opensea	IGR-opensea		rs547152265;rs566989795	7;19
cg01247283	0.0146353563002292	0.679831223098832	3.42820442832317	0.000794757823456658	0.0958785152398637	-2.64522529248403	0.68167343577998	0.66703807947975	-0.0146353563002295	3	72741090	R	II		IGR	opensea	IGR-opensea		rs142374258;rs559359801	48;34
cg14832682	0.00395504099037713	0.977994839095436	3.42804914265204	0.000795177588711812	0.0959130353179866	-2.64572019540466	0.978492676422896	0.974537635432518	-0.00395504099037758	2	3198206	F	II	TSSC1	Body	opensea	Body-opensea		rs113388741;rs547985934;rs569706236;rs538068034	1;28;41;43
cg25523509	-0.00737206275009624	0.0309473892670736	-3.42784023404267	0.000795742634498367	0.0959608859313254	-2.64638596724356	0.030019437312516	0.0373915000626122	0.00737206275009623	10	102504039	R	I	PAX2	TSS1500	island	TSS1500-island	chr10:102503913-102506146	rs533074101;rs551045305	30;2
cg09412305	0.0180964071691837	0.67332906472994	3.4278036313279	0.000795841674490359	0.0959608859313254	-2.646502613069	0.675606934163824	0.65751052699464	-0.0180964071691841	11	45929126	F	II	C11orf94	TSS1500	opensea	TSS1500-opensea		rs533689792;rs61882480	1;36
cg20479774	-0.00658274364118492	0.026854429385545	-3.42765277543176	0.000796249983904294	0.0959939936927279	-2.64698335071008	0.0260258322838574	0.0326085759250423	0.0065827436411849	7	96635748	R	I	DLX6AS	Body	island	Body-island	chr7:96635458-96635749	rs568654358;rs185935123	49;9
cg22640209	-0.00242222935013811	0.00892730626737032	-3.42759549735681	0.000796405065274086	0.0959965668939948	-2.64716587601311	0.00862241026525504	0.0110446396153931	0.00242222935013811	2	225905741	R	II	DOCK10	Body	shore	Body-shore	chr2:225906653-225907464	rs563842106	28
cg17186444	-0.00179264379857854	0.0062758025882823	-3.42754502029593	0.000796541756262375	0.0959969228752741	-2.64732672670696	0.00605015511713255	0.00784279891571109	0.00179264379857853	15	29561501	R	II	NDNL2	1stExon	island	1stExon-island	chr15:29561494-29562143
cg04148941	0.00526368352371398	0.961744540627869	3.42738530007327	0.000796974420771593	0.0960329426271361	-2.64783567949804	0.962407102190294	0.95714341866658	-0.0052636835237142	1	94639613	R	II	ARHGAP29	Body	opensea	Body-opensea		rs113161530;rs201618253;rs144585524	31;20;8
cg12520249	-0.00721653101140962	0.962346387362488	-3.42714784879598	0.000797618057569003	0.0960928590217045	-2.64859228723386	0.961438012829583	0.968654543840992	0.00721653101140907	4	87260624	R	II	MAPK10	5'UTR	opensea	5'UTR-opensea		rs183570768	2
cg17868135	0.00563251634900253	0.973540329077817	3.42710310025868	0.000797739407788155	0.0960928590217045	-2.64873486767619	0.97424931714972	0.968616800800717	-0.00563251634900253	1	86887642	F	II		IGR	opensea	IGR-opensea		rs564738123;rs533691211	0;30
cg02233414	-0.00376327236291473	0.0159033847987642	-3.4268987818645	0.00079829370363524	0.0961434933673449	-2.64938585900681	0.0154296861796561	0.0191929585425708	0.00376327236291474	19	36391117	F	II	NFKBID	5'UTR	island	5'UTR-island	chr19:36390613-36391589	rs79604696	19
cg23272908	0.0131457205459331	0.811236312378972	3.42668141615217	0.000798883792093245	0.0961485235215875	-2.65007838508267	0.812891018461677	0.799745297915744	-0.0131457205459332	4	511354	F	II	PIGG	Body	opensea	Body-opensea		rs115807452;rs77433753	1;7
cg07870370	0.0117402328979846	0.908693706787901	3.42664699988211	0.000798977260355834	0.0961485235215875	-2.65018803173335	0.910171498341493	0.898431265443508	-0.0117402328979849	20	61822366	F	II		IGR	island	IGR-island	chr20:61822291-61822508
cg10141938	-0.00365687847546424	0.0171150941978166	-3.42664349706619	0.000798986773934937	0.0961485235215875	-2.65019919128761	0.0166547878162897	0.0203116662917539	0.00365687847546423	7	26240087	R	II	HNRNPA2B1	Body	island	Body-island	chr7:26239418-26242062	rs557853907;rs111761581;rs571205137	31;14;4
cg02689070	0.00654306141051608	0.963601692459359	3.4266049393111	0.000799091503059737	0.0961485235215875	-2.65032203106307	0.964425294594949	0.957882233184433	-0.00654306141051553	5	77243121	F	II	LOC101929154	Body	opensea	Body-opensea		rs561172159;rs530215103;rs546729503	0;1;8
cg26034531	0.0457391128000428	0.398412861226429	3.42659123805898	0.000799128720985624	0.0961485235215875	-2.65036568111098	0.404170232068392	0.358431119268349	-0.045739112800043	1	99469577	R	II	LPPR5	Body	shore	Body-shore	chr1:99469932-99470968	rs555916384;rs186242830	38;22
cg17055959	-0.00220298684710226	0.00493701413349673	-3.42648127336252	0.000799427486725605	0.0961485235215875	-2.65071600608946	0.00465971508980553	0.00686270193690779	0.00220298684710226	13	48878466	R	II	RB1	Body	island	Body-island	chr13:48877459-48878501
cg02583796	0.0259868286748902	0.866717736079486	3.42639895783022	0.00079965120033396	0.0961485235215875	-2.65097824026318	0.869988805423179	0.844001976748288	-0.0259868286748904	1	226375174	R	II	ACBD3	TSS1500	shore	TSS1500-shore	chr1:226374035-226374760
cg19615228	-0.00786764554164709	0.904866088561599	-3.42639679189412	0.000799657087614457	0.0961485235215875	-2.65098514025537	0.903875755556356	0.911743401098003	0.00786764554164709	7	4772314	R	II	FOXK1	Body	opensea	Body-opensea		rs184917208;rs572148987;rs545879194	33;24;2
cg05844409	-0.0163279079185692	0.855873240577672	-3.42637616698797	0.000799713150680457	0.0961485235215875	-2.65105084454361	0.853817979441069	0.870145887359638	0.0163279079185691	13	21256174	F	II	IFT88	Body	opensea	Body-opensea
cg22163406	0.0197053181956068	0.887108362567467	3.42634475679732	0.000799798537621361	0.0961485235215875	-2.65115090662021	0.88958875227041	0.869883434074803	-0.0197053181956069	20	35917429	F	II	MANBAL	TSS1500	shore	TSS1500-shore	chr20:35917988-35918261	rs149005290;rs552812509;rs571091585	19;22;36
cg11135730	0.00803946371276998	0.936904774909006	3.42634094230446	0.000799808907700472	0.0961485235215875	-2.65116305823105	0.937916735376348	0.929877271663577	-0.00803946371277076	4	36212371	R	II	ARAP2	ExonBnd	opensea	ExonBnd-opensea		rs538850005;rs35468501;rs144707231;rs185154073	38;26;15;2
cg25716692	0.0140164775633405	0.881810080636305	3.42628587432068	0.000799958629554908	0.0961504193393357	-2.65133848386708	0.883574392497425	0.869557914934085	-0.0140164775633403	17	17073100	R	II	MPRIP	Body	opensea	Body-opensea		rs553515135;rs573485319	46;36
cg26296893	0.0178734402339757	0.920637568990262	3.42621988886097	0.00080013806905823	0.0961558858144982	-2.65154868527857	0.922887372656077	0.905013932422101	-0.0178734402339761	12	3035059	R	II	TULP3	Body	opensea	Body-opensea		rs534272963;rs7303345	16;11
cg24199834	-0.0151829593965599	0.106232286933445	-3.42608983340464	0.00080049184971399	0.0961735085614946	-2.65196297621038	0.104321145191221	0.119504104587781	0.0151829593965599	4	147560126	R	I	POU4F2	1stExon	island	1stExon-island	chr4:147559205-147561901
cg02888886	0.0116970648248307	0.884210888263847	3.42606421128927	0.000800561565035753	0.0961735085614946	-2.65204459374447	0.885683246073966	0.873986181249134	-0.0116970648248316	17	43165321	F	II	NMT1	Body	opensea	Body-opensea		rs536057978;rs60912608;rs575688471;rs546173776	0;36;49;51
cg03851309	-0.0029940388464244	0.010696310833978	-3.42601823968381	0.000800686663643761	0.0961735085614946	-2.65219103192071	0.0103194388113512	0.0133134776577756	0.0029940388464244	11	62623544	R	I	SNORD27	TSS1500	island	TSS1500-island	chr11:62623359-62623877	rs56686759	49
cg20577761	-0.00666858494082323	0.949012133645962	-3.42589706687753	0.000801016488710655	0.0961970278729309	-2.65257700838828	0.948172731345719	0.954841316286542	0.00666858494082356	22	26830127	F	II	ASPHD2	Body	island	Body-island	chr22:26829718-26830128	rs189698725;rs531217234	21;51
cg24126723	0.00822050142614827	0.94151407912284	3.42575535110787	0.000801402392124436	0.0962043024829681	-2.65302840647823	0.942548827554103	0.934328326127955	-0.0082205014261485	8	145627240	F	II	CPSF1	Body	shelf	Body-shelf	chr8:145622979-145623325	rs567784631;rs576898207	0;13
cg26840824	-0.00671514458672107	0.964898284796932	-3.42573874390603	0.000801447626278701	0.0962043024829681	-2.65308130328981	0.96405302184196	0.970768166428681	0.00671514458672107	7	73604721	R	II	EIF4H	Body	opensea	Body-opensea		rs568618212;rs146138258;rs555065179;rs575872063	6;4;2;1
cg04191989	0.0343651031557978	0.809688109297542	3.4257271734208	0.00080147914300383	0.0962043024829681	-2.65311815715893	0.814013786617852	0.779648683462054	-0.034365103155798	7	630914	R	I	PRKAR1B	Body	shore	Body-shore	chr7:631836-632135	rs534859208	39
cg08832341	-0.00192474886674741	0.0103349737281711	-3.4256684700301	0.000801639062470931	0.0962074099718499	-2.65330513533884	0.0100926976470421	0.0120174465137895	0.00192474886674741	7	48128216	F	II	UPP1	TSS1500	island	TSS1500-island	chr7:48128046-48128499
cg10938736	-0.00359081935735839	0.0146624290321066	-3.42543605048169	0.000802272512387254	0.0962497585560424	-2.65404539613804	0.0142104377843272	0.0178012571416856	0.00359081935735838	1	182565033	R	II		IGR	opensea	IGR-opensea		rs568539685;rs529377901	37;2
cg23148182	0.0224920231592627	0.758397550361143	3.42542956227078	0.000802290202471973	0.0962497585560424	-2.65406606060564	0.761228714115456	0.738736690956193	-0.022492023159263	18	29534543	F	II		IGR	opensea	IGR-opensea		rs151236078;rs541331188;rs191121690	1;16;45
cg22403850	-0.0511710669794652	0.510912432499209	-3.42539142249821	0.000802394197825798	0.0962497585560424	-2.65418753226443	0.504471319173122	0.555642386152587	0.0511710669794652	7	43768247	F	II	C7orf44	5'UTR	shore	5'UTR-shore	chr7:43768814-43769479	rs146269026	39
cg04867583	0.0163818602016349	0.866913497087022	3.42529415655538	0.000802659469173079	0.0962654915576334	-2.65449731013344	0.868975549420095	0.85259368921846	-0.016381860201635	16	82089274	F	II	HSD17B2	Body	opensea	Body-opensea		rs16956326	13
cg05478314	-0.00553131200230206	0.951988450348071	-3.42505491661051	0.000803312293162261	0.0963276919532026	-2.65525922280606	0.951292201284844	0.956823513287147	0.00553131200230206	12	121175674	R	II	ACADS	Body	shore	Body-shore	chr12:121177115-121177341	rs187551593;rs147038701	11;2
cg12043303	-0.0147732865011969	0.914433817634436	-3.42490084490713	0.000803732978569801	0.0963465207484064	-2.65574987444044	0.91257424310981	0.927347529611006	0.0147732865011962	5	29070343	R	II	LOC101929645	Body	opensea	Body-opensea		rs577320114;rs112656347;rs145135703	35;11;2
cg01501650	0.00686783807075053	0.924015417095596	3.42486412816889	0.000803833262343352	0.0963465207484064	-2.65586679858606	0.924879900209396	0.918012062138646	-0.00686783807075042	11	126276066	R	II	ST3GAL4	TSS200	opensea	TSS200-opensea		rs150025921;rs528933775	10;8
cg09314897	-0.0246304632421893	0.851154869307046	-3.42484995086989	0.000803871987687665	0.0963465207484064	-2.65591194579169	0.848054531276561	0.87268499451875	0.0246304632421886	16	22188023	F	II		IGR	opensea	IGR-opensea
cg17223189	0.00271700385813102	0.018252216379869	3.42473581817856	0.000804183805291711	0.0963678022434708	-2.65627539233128	0.0185942168655078	0.0158772130073768	-0.00271700385813101	19	59066601	F	II	CHMP2A	TSS1500	island	TSS1500-island	chr19:59066151-59066662	rs186142155;rs542664260	34;48
cg06460573	0.0148366456135708	0.910697209859321	3.42467650164368	0.000804345906538104	0.0963711386601654	-2.65646427709613	0.912564759656834	0.897728114043263	-0.014836645613571	19	46144227	R	II	EML2-AS1	TSS1500	shore	TSS1500-shore	chr19:46144872-46145631	rs149945821	6
cg08312149	0.0226269713124192	0.509494666328362	3.42445589983589	0.000804949039868091	0.0964080707555873	-2.65716672670976	0.512342816563492	0.489715845251072	-0.0226269713124192	19	4475055	R	II	HDGF2	Body	shore	Body-shore	chr19:4472119-4473123	rs556290928;rs576494476;rs542568661;rs562354104;rs572742762;rs541287112	49;48;47;15;4;3
cg13600149	0.00360522005867421	0.0186238017365054	3.42443309390696	0.000805011416285301	0.0964080707555873	-2.6572393441261	0.0190776056599749	0.0154723856013007	-0.00360522005867421	9	98079129	F	II	FANCC	5'UTR	shore	5'UTR-shore	chr9:98079189-98080213	rs371344168;rs528998946;rs4647355;rs568743438;rs4647354;rs187038804;rs566655665	8;10;14;22;37;42;45
cg08943107	0.0114678479161883	0.871331991176635	3.42441639740971	0.000805057085690987	0.0964080707555873	-2.6572925079577	0.872775496508743	0.861307648592555	-0.0114678479161882	1	39943966	F	I	MACF1	Body	opensea	Body-opensea		rs191008659	6
cg01720316	-0.00785195802866027	0.0385045947121824	-3.42426880158707	0.000805460905597802	0.096440339956314	-2.65776246280899	0.0375162363589245	0.0453681943875848	0.00785195802866026	10	116164395	F	I	AFAP1L2	1stExon	island	1stExon-island	chr10:116163391-116164599
cg20403964	0.0208504550092087	0.763601627565552	3.42407686657802	0.000805986320945141	0.0964613297506869	-2.65837357087431	0.766226160363914	0.745375705354705	-0.0208504550092088	13	111696041	F	II		IGR	opensea	IGR-opensea		rs78743691;rs563580752;rs531006397;rs9522092;rs147836857	0;1;21;31;43
cg15739658	0.016459956491445	0.791494607885767	3.42406353668037	0.00080602282300461	0.0964613297506869	-2.65841601128692	0.793566490521054	0.777106534029608	-0.0164599564914457	13	97619052	R	II	LINC00359	Body	opensea	Body-opensea		rs527819950;rs143731191	49;1
cg22484656	-0.00496763173615666	0.970809078360543	-3.42400916646051	0.000806171724300431	0.0964613297506869	-2.65858911653384	0.970183782058089	0.975151413794246	0.00496763173615633	2	113871988	R	II		IGR	opensea	IGR-opensea		rs571594998	34
cg06725760	-0.00407402441225253	0.0670409561087552	-3.42400842714884	0.000806173749198064	0.0964613297506869	-2.65859147035652	0.0665281418470731	0.0706021662593256	0.00407402441225253	10	1102461	F	I	WDR37	TSS1500	island	TSS1500-island	chr10:1102144-1103341	rs141296119	51
cg16465129	-0.00492142586435895	0.95752012610668	-3.42381579010897	0.000806701524528951	0.0965083923844801	-2.65920477404787	0.95690064592795	0.961822071792308	0.0049214258643584	5	131408149	F	II	CSF2	TSS1500	opensea	TSS1500-opensea		rs543320978;rs563573871	1;37
cg10733207	-0.00621567738579853	0.971470626173359	-3.42358557116735	0.000807332689453597	0.0965678061139464	-2.65993768987263	0.970688233215706	0.976903910601504	0.00621567738579842	3	33866713	F	II	PDCD6IP	Body	opensea	Body-opensea		rs144962999;rs150039307	18;31
cg18148130	-0.00255518267828121	0.00944648672075213	-3.42343011103782	0.000807759158586104	0.096597308701543	-2.66043258289627	0.00912485533467477	0.011680038012956	0.00255518267828121	2	190539103	R	II		IGR	island	IGR-island	chr2:190539026-190539533
cg00038877	-0.0065605425423414	0.947827690855053	-3.42339755795433	0.000807848487232325	0.096597308701543	-2.66053621023088	0.947001888297276	0.953562430839617	0.00656054254234129	1	227172604	F	II	CABC1	Body	opensea	Body-opensea		rs149682899;rs200115323;rs141260985;rs147730489	0;1;22;33
cg14051984	0.00676395174256594	0.942897642547385	3.42331109386285	0.000808085797607081	0.0966072955171305	-2.66081145024904	0.943749049060435	0.936985097317869	-0.00676395174256628	3	52901483	R	II	TMEM110-MUSTN1	Body	opensea	Body-opensea		rs115160266	37
cg21410120	-0.010931767698398	0.918381551577764	-3.42326906155531	0.000808201183589257	0.0966072955171305	-2.66094524901809	0.917005524874469	0.927937292572867	0.0109317676983977	7	540775	F	I	PDGFA	Body	opensea	Body-opensea		rs150790351;rs149744268;rs533180683;rs139214605;rs145010817;rs61733314	15;18;19;21;26;48
cg05214088	0.0243049303629392	0.623414720951794	3.42283774451707	0.000809386116742185	0.0966969493580835	-2.66231815260948	0.62647408281566	0.602169152452721	-0.0243049303629397	10	134743551	R	II	C10orf93	Body	shelf	Body-shelf	chr10:134740801-134741033	rs59444429;rs555682295	27;1
cg06632098	-0.0271922473896606	0.457078257363015	-3.4227893872979	0.000809519067331155	0.0966969493580835	-2.66247206689999	0.453655456992289	0.48084770438195	0.0271922473896607	10	43605906	F	II	RET	Body	opensea	Body-opensea
cg09941112	-0.00399884313894416	0.02042492734177	-3.42273621539002	0.000809665278788456	0.0966969493580835	-2.66264130354559	0.0199215764571476	0.0239204195960918	0.00399884313894415	19	38916939	F	II	RASGRP4	1stExon	opensea	1stExon-opensea		rs182822441	25
cg14487368	0.00723887132238443	0.962052451752149	3.4227336413997	0.000809672357343651	0.0966969493580835	-2.66264949603852	0.962963638352169	0.955724767029784	-0.00723887132238454	16	52646205	R	II		IGR	opensea	IGR-opensea
cg03217690	0.0274436970551003	0.887084470992498	3.42264158441515	0.000809925555129178	0.0966969493580835	-2.66294249145122	0.890538922370063	0.863095225314963	-0.0274436970551004	17	77322580	R	II	RBFOX3	5'UTR	opensea	5'UTR-opensea		rs550148363;rs66950462;rs532560785	46;19;1
cg02369635	0.0257847964873592	0.576143614404497	3.42263305448649	0.000809949019997238	0.0966969493580835	-2.66296963984025	0.579389253123186	0.553604456635826	-0.0257847964873593	20	52731902	R	II		IGR	opensea	IGR-opensea		rs566906209;rs532392547	17;1
cg21832150	-0.00571404151130163	0.0352882434425052	-3.42261642459839	0.00080999476876954	0.0966969493580835	-2.66302256798102	0.0345689934620616	0.0402830349733633	0.00571404151130162	1	902025	F	II	PLEKHN1	Body	island	Body-island	chr1:894313-902654	rs186208904;rs372252773;rs556524050;rs116147894	0;18;36;44
cg02009891	-0.00501263235721927	0.977188675604073	-3.42253194540959	0.000810227208184785	0.0966969493580835	-2.66329143752307	0.97655771488778	0.981570347244999	0.00501263235721927	10	120820746	R	II	SNORA19	TSS1500	opensea	TSS1500-opensea		rs149409844	1
cg12022049	-0.00223736054425764	0.00220108919441792	-3.42251082812213	0.000810285320903448	0.0966969493580835	-2.66335864604178	0.00191946339164423	0.00415682393590187	0.00223736054425764	14	65570008	F	II	MAX	TSS1500	island	TSS1500-island	chr14:65568454-65570009	rs1953230	29
cg26842423	-0.0823208984022935	0.462355811923569	-3.42250609639258	0.000810298342698345	0.0966969493580835	-2.66337370533935	0.451993740796008	0.534314639198301	0.0823208984022933	2	115921258	F	II	DPP10	Body	shore	Body-shore	chr2:115918737-115920765	rs567224275;rs536238961;rs549549241;rs181019519	11;34;35;39
cg05879919	-0.0021167229318814	0.0169281962628124	-3.42244569743809	0.00081046457881986	0.0967007105513456	-2.66356593071511	0.0166617556140441	0.0187784785459255	0.0021167229318814	14	102976503	F	II	ANKRD9	TSS1500	island	TSS1500-island	chr14:102973317-102976666
cg16266763	0.00488310137329828	0.960131179641103	3.4221914132709	0.00081116479624232	0.0967681719698749	-2.66437518254079	0.960745835758022	0.955862734384723	-0.00488310137329873	5	53999702	F	II		IGR	opensea	IGR-opensea		rs148794548;rs73755228;rs376203043	10;18;47
cg19357851	0.022528889356648	0.828777979818479	3.422083375807	0.000811462468596174	0.0967875972014512	-2.66471899313504	0.831613784073162	0.809084894716513	-0.0225288893566482	3	147908991	F	II		IGR	opensea	IGR-opensea		rs536382659;rs184660270;rs572863421	1;45;46
cg02675047	-0.00795784642935216	0.951726243137033	-3.42192825459413	0.00081189004849079	0.0967965234657188	-2.66521262354504	0.950724556173898	0.95868240260325	0.00795784642935171	14	101393226	F	II	SNORD113-2	TSS1500	opensea	TSS1500-opensea		rs142164773	0
cg03273233	-0.00483382748539185	0.979690165771749	-3.42191649825043	0.000811922462573726	0.0967965234657188	-2.66525003408786	0.9790817119624	0.983915539447791	0.00483382748539185	16	88643530	R	II	ZC3H18	5'UTR	opensea	5'UTR-opensea		rs183024273;rs377375170;rs539674426;rs150563270	47;36;35;23
cg10917218	0.015463386734579	0.648154833333884	3.42190946281739	0.000811941860946075	0.0967965234657188	-2.66527242189503	0.650101273622152	0.634637886887573	-0.0154633867345793	3	184396043	R	II		IGR	opensea	IGR-opensea		rs141172073;rs551638062	19;4
cg08850073	-0.00540637832717517	0.965077449980278	-3.42173966697463	0.000812410160538109	0.0968353860879819	-2.66581272599341	0.9643969268342	0.969803305161374	0.00540637832717439	15	91023256	R	II	IQGAP1	Body	opensea	Body-opensea		rs118123110;rs557910141	27;1
cg11744954	0.00586112038733189	0.963219208236482	3.42169345515435	0.000812537657297179	0.0968353860879819	-2.66595977180574	0.963956971641881	0.958095851254548	-0.00586112038733233	2	86528093	F	II	REEP1	Body	opensea	Body-opensea		rs578118316;rs114299561	1;22
cg25791990	0.0332795893612129	0.869877957509007	3.42148786684826	0.000813105095503382	0.0968765837608908	-2.66661393249586	0.8740669967293	0.840787407368087	-0.033279589361213	12	47268492	R	II		IGR	opensea	IGR-opensea		rs577921024;rs144718640	9;2
cg24434387	0.0342298542214999	0.572521840563182	3.42147041898524	0.000813153269935034	0.0968765837608908	-2.66666944825393	0.576830493542112	0.542600639320612	-0.0342298542215002	17	45051692	F	II		IGR	shelf	IGR-shelf	chr17:45055317-45056838	rs184243872;rs79849610	0;33
cg12496411	-0.00268929800405974	0.0116261339585202	-3.42134415780426	0.000813501963199725	0.0968806585181942	-2.66707117999272	0.0112876209230442	0.0139769189271039	0.00268929800405973	7	87849561	F	II	SRI	TSS200	island	TSS200-island	chr7:87849003-87849594	rs376438273;rs117443479;rs532427953;rs43100	1;11;15;18
cg07741263	0.0120684618809774	0.922542810543149	3.42131798086056	0.000813574273145013	0.0968806585181942	-2.66715446695684	0.924061917633062	0.911993455752085	-0.0120684618809773	6	169646974	F	II	THBS2	Body	shore	Body-shore	chr6:169648546-169649047	rs59537455;rs374963164;rs7382358	1;5;48
cg16016281	0.042732887387846	0.615657437247775	3.42131142674607	0.00081359237886274	0.0968806585181942	-2.66717532004383	0.621036402093798	0.578303514705951	-0.0427328873878461	5	14108432	R	II		IGR	opensea	IGR-opensea		rs145789085;rs564129318;rs531607826;rs550203133;rs190274968;rs529456386;rs547661894;rs566307394	48;47;41;39;38;22;15;6
cg12149389	-0.0126114060397921	0.952806779866696	-3.42120167193524	0.000813895632274411	0.0968834026231482	-2.66752451956296	0.951219330155394	0.963830736195185	0.0126114060397914	5	93854361	F	II	KIAA0825	Body	opensea	Body-opensea		rs540072144;rs553379945	10;29
cg19817399	-0.00413882994904897	0.025415594305584	-3.42116476455758	0.000813997631460262	0.0968834026231482	-2.66764194315634	0.0248946227036058	0.0290334526526548	0.00413882994904897	15	75018674	R	II	CYP1A1	TSS1500	island	TSS1500-island	chr15:75018186-75019336	rs528319556	40
cg03336107	0.0301245578971155	0.496654043371502	3.42114480778353	0.000814052790051601	0.0968834026231482	-2.66770543668405	0.500445945764146	0.47032138786703	-0.0301245578971156	6	160255007	R	II		IGR	opensea	IGR-opensea		rs556393990;rs576339295	45;12
cg20910429	-0.00271573642549849	0.0145342230243678	-3.42110771713394	0.00081415531432548	0.0968834026231482	-2.66782344170481	0.0141923820757036	0.0169081185012021	0.00271573642549849	11	34380839	R	II		IGR	shore	IGR-shore	chr11:34378229-34379993	rs547956193;rs566662474	47;3
cg25743379	0.0123423251299493	0.856391071778757	3.4210434079696	0.000814333103464008	0.0968884968782471	-2.66802804068028	0.857944651165744	0.845602326035794	-0.0123423251299493	12	53454061	R	II	TNS2	Body	opensea	Body-opensea		rs200916908	1
cg13874070	-0.0228744603142917	0.0417860218736869	-3.42092445470689	0.000814662057639844	0.0969059280138805	-2.66840648072261	0.0389067191767831	0.0617811794910748	0.0228744603142917	17	27347053	R	I		IGR	island	IGR-island	chr17:27346853-27347222	rs75102790;rs139715187	39;15
cg08133327	0.00753378515383896	0.957942628659929	3.42083819462233	0.000814900679803068	0.0969059280138805	-2.6686809031217	0.958890937280692	0.951357152126853	-0.00753378515383918	7	1746752	F	I		IGR	opensea	IGR-opensea		rs566245307	0
cg25515288	0.00725090778619808	0.943967824590897	3.42080471497981	0.000814993312536446	0.0969059280138805	-2.66878741156663	0.944880526270279	0.937629618484081	-0.00725090778619797	17	9348882	F	II	STX8	Body	opensea	Body-opensea
cg12447520	-0.00759566160273814	0.01238537824837	-3.42069597671875	0.000815294241755168	0.0969059280138805	-2.66913333338806	0.0114292809836897	0.0190249425864278	0.00759566160273813	3	139396645	R	I	NMNAT3	1stExon	island	1stExon-island	chr3:139396338-139396882	rs545714088;rs565404445;rs527906001;rs541219775	49;40;39;31
cg00891661	0.0475486743492633	0.461000520172015	3.42069077771908	0.000815308632408721	0.0969059280138805	-2.66914987238749	0.466985667992202	0.419436993642939	-0.0475486743492633	8	129264225	R	II		IGR	opensea	IGR-opensea		rs532473321;rs550581761;rs112860959;rs530108380	33;24;10;7
cg17702024	-0.00214829216819921	0.00887309062336038	-3.42064765053524	0.000815428016162952	0.0969059280138805	-2.66928706727893	0.00860267622456607	0.0107509683927653	0.00214829216819921	2	86116326	F	II	ST3GAL5	TSS200	island	TSS200-island	chr2:86115590-86116327	rs192061482;rs539404876;rs558241428	3;8;33
cg15319528	0.00583933623527744	0.960233151933455	3.42062118692678	0.00081550128027587	0.0969059280138805	-2.66937125178268	0.960968173277756	0.955128837042478	-0.0058393362352781	6	170592716	F	I	DLL1	Body	island	Body-island	chr6:170592384-170593079	rs146859652;rs367852951;rs568359643;rs371829749;rs191694591;rs568745340;rs112085629	1;4;9;10;24;31;49
cg14420490	-0.00615660228533166	0.959227777319294	-3.4205957503431	0.00081557170690286	0.0969059280138805	-2.66945216865391	0.958452820388273	0.964609422673605	0.00615660228533188	8	131303466	R	II	ASAP1	Body	opensea	Body-opensea		rs182132733;rs140410314;rs144190637;rs186090831	38;12;4;2
cg03440631	0.00448851552740789	0.0339454938170348	3.42050856773012	0.000815813133899104	0.0969059280138805	-2.66972950329401	0.0345104817855197	0.0300219662581118	-0.00448851552740789	10	45360313	F	II		IGR	island	IGR-island	chr10:45360174-45360526	rs554333413;rs115486185	38;49
cg09338875	-0.00450935007573267	0.0159302025197612	-3.42047328437454	0.000815910859978695	0.0969059280138805	-2.66984174067518	0.0153625920207179	0.0198719420964506	0.00450935007573266	16	4818532	R	II	ZNF500	TSS1500	shore	TSS1500-shore	chr16:4818667-4819033	rs529785665;rs549142621	34;14
cg13874838	-0.00170682135058572	0.00513071237223093	-3.4204538639511	0.000815964654382688	0.0969059280138805	-2.6699035171885	0.00491586772670265	0.00662268907728838	0.00170682135058572	2	27008853	R	II	CENPA	TSS200	island	TSS200-island	chr2:27008760-27009465
cg02324770	0.00482044141167881	0.970618959534314	3.4203490213686	0.000816255124863725	0.0969243885239342	-2.67023701709604	0.971225728383336	0.966405286971657	-0.00482044141167881	15	40023046	F	II	FSIP1	Body	opensea	Body-opensea		rs549668672	33
cg04230589	-0.0024025559215796	0.00696064703680389	-3.42021706975244	0.000816620839776747	0.0969517761812354	-2.67065673739378	0.00665822741031136	0.00906078333189096	0.0024025559215796	11	61735144	F	I	FTH1	TSS200	island	TSS200-island	chr11:61734760-61735932	rs114778979	32
cg22225673	-0.00640442465510845	0.0473207258102003	-3.42008607254017	0.000816984061439744	0.0969788588227961	-2.67107340827739	0.0465145744550118	0.0529189991101202	0.00640442465510842	1	94713323	F	I		IGR	island	IGR-island	chr1:94712906-94713517	rs193097433;rs536288979;rs556216355;rs576104053	24;30;41;51
cg25844421	0.0116841550680262	0.87728909862463	3.41988083948357	0.000817553424618653	0.0970170056590561	-2.67172617845956	0.878759831430395	0.867075676362369	-0.0116841550680264	14	97054215	R	II		IGR	opensea	IGR-opensea		rs569676692;rs537095611;rs113626652	15;2;1
cg11491846	0.0129847898277344	0.935687219567819	3.41987279786271	0.00081757574147622	0.0970170056590561	-2.67175175519456	0.937321668637045	0.92433687880931	-0.0129847898277348	15	90264209	F	II	WDR93	Body	opensea	Body-opensea
cg26994774	-0.00180035467505395	0.00741794283058464	-3.41982377990082	0.000817711786960326	0.0970171108562186	-2.67190765791263	0.00719132475959882	0.00899167943465277	0.00180035467505395	19	10828564	F	II	DNM2	TSS200	shore	TSS200-shore	chr19:10828657-10829340	rs529390463;rs547959364	37;38
cg18340188	0.00925398914380027	0.947354825338789	3.41967283216047	0.000818130863827531	0.0970507906222776	-2.67238773865404	0.948519663133113	0.939265673989313	-0.00925398914380038	6	162863505	F	II	PARK2	Body	opensea	Body-opensea		rs144249778;rs114043919;rs571724090	2;20;51
cg22502153	0.00781773582334389	0.915552354167635	3.41956797577985	0.000818422095567362	0.0970554779994151	-2.67272121785686	0.916536404830713	0.908718669007369	-0.007817735823344	17	46687312	F	II	HOXB7	Body	shore	Body-shore	chr17:46687527-46688730	rs574480942;rs542403017	12;45
cg25007351	-0.00289158677084927	0.00977658995370513	-3.41956124149934	0.000818440802912314	0.0970554779994151	-2.67274263487895	0.00941261399653529	0.0123042007673846	0.00289158677084926	3	160118866	R	II	SMC4	Body	island	Body-island	chr3:160117012-160118878	rs190040635	38
cg04181189	0.0179486000132871	0.780346715098348	3.41949275997031	0.000818631062423605	0.0970565362894872	-2.67296042455021	0.782605979435685	0.764657379422398	-0.0179486000132871	11	129817418	F	II	PRDM10	5'UTR	opensea	5'UTR-opensea		rs573716785;rs542046879	1;30
cg13848578	-0.0158703235959669	0.916053271514988	-3.41946069735564	0.000818720154963563	0.0970565362894872	-2.6730623910124	0.914055608405007	0.929925932000974	0.0158703235959673	19	6699474	R	II	C3	Body	opensea	Body-opensea		rs141191292;rs145004142	2;1
cg25090265	-0.00548267663302188	0.0295678608614595	-3.41932437110441	0.000819099066873862	0.0970671796259729	-2.6734959306781	0.0288777337328274	0.0343604103658493	0.00548267663302188	1	205459532	F	II		IGR	opensea	IGR-opensea
cg19343782	0.00672806273997761	0.956067689333548	3.41932123315692	0.000819107790575421	0.0970671796259729	-2.67350590968918	0.956914578349769	0.950186515609792	-0.00672806273997717	2	47740276	F	II		IGR	opensea	IGR-opensea
cg08380391	0.0171608986048735	0.650903852108879	3.41928244803262	0.000819215622978746	0.0970671796259729	-2.67362924992195	0.653063965219982	0.635903066615109	-0.0171608986048736	17	79109729	R	II	AATK	Body	island	Body-island	chr17:79109698-79109911	rs556295876;rs367622239;rs536070315	25;16;12
cg12658925	0.00724003390859163	0.937652781952957	3.41919850511683	0.000819449050979221	0.0970698962308262	-2.67389619198699	0.9385641148925	0.931324080983908	-0.00724003390859185	9	135865263	F	II	GFI1B	Body	island	Body-island	chr9:135865057-135865264	rs543334869	22
cg09436184	0.00753827272190495	0.0761816276103753	3.41917694501119	0.000819509015267215	0.0970698962308262	-2.67396475314855	0.0771305010998459	0.0695922283779409	-0.00753827272190498	17	18163805	R	I	SMCR7	TSS200	island	TSS200-island	chr17:18163685-18164672	rs540303876;rs183469847	14;4
cg23876631	-0.0324440756588971	0.181948264448033	-3.41908626356609	0.000819761269105992	0.0970706783495162	-2.67425311623728	0.177864394784676	0.210308470443573	0.0324440756588971	22	44288258	R	II	PNPLA5	TSS1500	shore	TSS1500-shore	chr22:44287497-44288061	rs575169816	49
cg06817634	-0.0361371311289498	0.760651829309704	-3.41907734386935	0.000819786085476132	0.0970706783495162	-2.67428148013823	0.756103099517249	0.792240230646198	0.0361371311289497	8	47830092	F	II		IGR	opensea	IGR-opensea		rs566482290	23
cg08100419	0.0133125685047738	0.934047330191472	3.41898195724884	0.000820051514067023	0.0970791801202794	-2.67458479781047	0.93572303811515	0.922410469610376	-0.0133125685047748	12	112144086	R	II	ACAD10	Body	opensea	Body-opensea		rs539716142	36
cg14880340	0.0138979795330034	0.887619779923677	3.4188487039803	0.00082042244758885	0.0970791801202794	-2.67500851472946	0.88936917594881	0.875471196415807	-0.0138979795330036	17	76180683	F	II	TK1	Body	shelf	Body-shelf	chr17:76183077-76183449	rs567988926	48
cg16555048	0.00695425035509378	0.943543030162631	3.41881978539747	0.000820502968236773	0.0970791801202794	-2.67510046779339	0.944418390347188	0.937464139992095	-0.00695425035509345	18	74884684	R	II		IGR	opensea	IGR-opensea		rs11665583;rs551482910	19;1
cg02108062	0.0102305629996847	0.964128379106132	3.41869812254169	0.000820841806384088	0.0970791801202794	-2.67548731466798	0.965416142280918	0.955185579281234	-0.0102305629996844	2	85413497	F	II	TCF7L1	Body	opensea	Body-opensea
cg23829772	-0.00389291307135442	0.98525338258497	-3.4186837316514	0.000820881894527961	0.0970791801202794	-2.67553307207633	0.98476336555501	0.988656278626363	0.00389291307135375	2	32806080	R	II	BIRC6	Body	opensea	Body-opensea		rs62136344;rs560344271;rs370550621;rs550392046	30;11;5;1
cg09852871	-0.0367378456540788	0.685622518916435	-3.41863869902421	0.000821007352026655	0.0970791801202794	-2.67567625718021	0.68099817470823	0.717736020362308	0.0367378456540787	16	739598	R	II	WDR24	1stExon	shore	1stExon-shore	chr16:740007-740578	rs143404878;rs201247855;rs187796567;rs147147845	43;3;2;1
cg12300368	0.00674899933679218	0.949496453237024	3.41860339356733	0.000821105722934324	0.0970791801202794	-2.67578851279224	0.950345977629068	0.943596978292275	-0.00674899933679229	5	109223610	R	II		IGR	shelf	IGR-shelf	chr5:109220986-109221247	rs188326574;rs192773111	21;8
cg26158079	0.0465185284477955	0.513379462576011	3.41857088931465	0.000821196298670967	0.0970791801202794	-2.67589186095442	0.519234941681328	0.472716413233533	-0.0465185284477955	6	105846107	F	II	PREP	Body	opensea	Body-opensea		rs553681449	37
cg13877906	-0.00607754068737065	0.960105647955591	-3.41853518388707	0.000821295805537465	0.0970791801202794	-2.67600538637927	0.959340642834104	0.965418183521474	0.00607754068737076	17	61906173	F	II	PSMC5	Body	shore	Body-shore	chr17:61904726-61905184
cg19748605	-0.0136073279687789	0.0722369695510591	-3.41843465185191	0.000821576037331144	0.0970791801202794	-2.67632502263271	0.0705241590375065	0.0841314870062854	0.0136073279687789	22	37099752	F	I	CACNG2	TSS1500	shore	TSS1500-shore	chr22:37099471-37099711	rs529590002	6
cg24296276	0.020547212634243	0.836716698218755	3.41840909295438	0.000821647296730081	0.0970791801202794	-2.6764062845154	0.83930306064824	0.818755848013997	-0.0205472126342432	7	29026070	F	II	LOC100506497	Body	opensea	Body-opensea		rs122502	27
cg14082530	-0.00521665304756369	0.967422915594712	-3.41839794047515	0.000821678392178385	0.0970791801202794	-2.67644174251317	0.966766273952362	0.971982926999925	0.00521665304756347	1	39920611	R	II	MACF1	Body	opensea	Body-opensea
cg06991565	0.0306113326810367	0.831088311436326	3.418390791954	0.000821698324333042	0.0970791801202794	-2.67646447034492	0.834941486179393	0.804330153498356	-0.0306113326810372	6	31733799	F	II	C6orf27	Body	opensea	Body-opensea		rs564656927	15
cg16518686	0.00411548455924061	0.0107589331830718	3.41832862987788	0.000821871669378907	0.0970791801202794	-2.67666210521614	0.0112769662045147	0.00716148164527409	-0.00411548455924062	2	33824170	R	I	FAM98A	Body	shore	Body-shore	chr2:33824310-33824857	rs370729031;rs538570977	47;39
cg16381753	-0.0167471544330074	0.918573644834541	-3.41830852927704	0.000821927729210657	0.0970791801202794	-2.67672601136855	0.916465611409407	0.933212765842415	0.0167471544330073	16	900231	R	II		IGR	shore	IGR-shore	chr16:900440-901043	rs545104166;rs559956359	42;30
cg21135312	0.00892641326867949	0.964758240760674	3.41818544347939	0.000822271089140085	0.0970791801202794	-2.67711733300449	0.96588184522806	0.956955431959381	-0.00892641326867927	14	67213439	F	II	GPHN	Body	opensea	Body-opensea		rs10148162;rs61989580	22;38
cg13534998	0.0252788265993867	0.853615976353915	3.41816587981181	0.000822325676297561	0.0970791801202794	-2.6771795298708	0.856797926555237	0.831519099955849	-0.0252788265993874	20	31990029	R	II	CDK5RAP1	TSS1500	shore	TSS1500-shore	chr20:31989144-31989418
cg21304316	-0.0147590736580265	0.899121848005923	-3.41812087559137	0.000822451261378721	0.0970791801202794	-2.67732260626715	0.897264062510507	0.912023136168534	0.0147590736580266	6	76168760	F	II	FILIP1	5'UTR	opensea	5'UTR-opensea
cg08916769	0.0166775086788311	0.935052343410874	3.41803701214534	0.000822685331796516	0.0970791801202794	-2.67758921876835	0.93715161023758	0.920474101558748	-0.0166775086788316	17	53455247	F	II		IGR	opensea	IGR-opensea		rs567343272	1
cg01235742	0.0277152911049079	0.851573043731585	3.41803522242052	0.000822690327759981	0.0970791801202794	-2.67759490846945	0.855061681772762	0.827346390667854	-0.0277152911049083	3	70301657	F	II		IGR	opensea	IGR-opensea		rs140331650;rs536571492;rs552860084	1;30;50
cg25813128	0.00673629060799086	0.955425012961598	3.41803245987238	0.000822698039386542	0.0970791801202794	-2.67760369086107	0.956272937653513	0.949536647045522	-0.00673629060799086	10	14590719	F	II	FAM107B	5'UTR	opensea	5'UTR-opensea		rs143072613	22
cg08122472	0.0422286929955874	0.687505216620734	3.41797352105381	0.000822862582678948	0.0970826367269804	-2.67779106128746	0.69282071643836	0.650592023442773	-0.0422286929955873	11	125136813	F	II	PKNOX2	5'UTR	opensea	5'UTR-opensea		rs573702828	0
cg18785423	0.00356453667475964	0.978995256732884	3.41784652579502	0.00082321722837978	0.0971085170963034	-2.67819477835126	0.979443939670965	0.975879402996206	-0.00356453667475964	10	128948560	R	II	FAM196A	Body	opensea	Body-opensea		rs76746736	2
cg20964147	0.00525300338813006	0.971197394654927	3.41775946413986	0.000823460438680811	0.0971212459554857	-2.67847153940896	0.971858611864622	0.966605608476492	-0.00525300338813006	22	43359454	F	II	PACSIN2	5'UTR	opensea	5'UTR-opensea		rs575565823	41
cg16178397	0.0205612264717255	0.888462479147221	3.41740261268225	0.000824458021938718	0.0972084309171387	-2.67960587513753	0.89105060555625	0.870489379084524	-0.020561226471726	2	216340492	F	II		IGR	opensea	IGR-opensea		rs185647381;rs545808913	0;37
cg12639192	0.00741318887622477	0.895076640964865	3.41739815038748	0.00082447050351566	0.0972084309171387	-2.67962005894793	0.896009769634599	0.888596580758374	-0.00741318887622455	10	1166782	F	II	WDR37	Body	opensea	Body-opensea		rs192334230;rs5014940	13;38
cg26411533	-0.0141564857603517	0.952020158599022	-3.41729295340768	0.00082476480348125	0.0972169126126915	-2.679954432579	0.950238223328488	0.96439470908884	0.0141564857603519	16	47348328	R	II	ITFG1	Body	opensea	Body-opensea		rs556959509	33
cg14003866	0.0128075707919445	0.857140441651777	3.41724936104637	0.000824886786700881	0.0972169126126915	-2.68009299042526	0.858752583429784	0.845945012637839	-0.0128075707919445	9	127105724	F	II	NEK6	Body	opensea	Body-opensea		rs370914933;rs114673035;rs530319989	26;36;48
cg00418686	-0.00595273940260754	0.949311820148818	-3.41716926995486	0.000825110947326029	0.0972169126126915	-2.68034755518019	0.948562524279958	0.954515263682566	0.00595273940260754	21	44909892	F	II		IGR	opensea	IGR-opensea
cg03739645	-0.009040234024005	0.935279442698735	-3.41715318295042	0.000825155978857731	0.0972169126126915	-2.68039868615337	0.934141511143266	0.94318174516727	0.00904023402400478	8	104133502	F	II		IGR	opensea	IGR-opensea		rs559857812;rs113120695	1;22
cg04095069	0.0158226702711076	0.959358589724278	3.41703146678519	0.000825496767387113	0.0972169126126915	-2.68078554248514	0.961350254513648	0.94552758424254	-0.0158226702711081	7	151064240	R	II	NUB1	Body	opensea	Body-opensea
cg10600519	0.00592006202366346	0.920975645941717	3.41699402436397	0.000825601627553681	0.0972169126126915	-2.68090454517906	0.921720828574067	0.915800766550403	-0.00592006202366357	19	7509007	R	II	ARHGEF18	Body	shelf	Body-shelf	chr19:7504923-7505186	rs558184004;rs571675964	30;20
cg09217483	-0.00473069848854568	0.973324527679076	-3.41692622441156	0.000825791537926429	0.0972169126126915	-2.68112002995033	0.972729055142056	0.977459753630601	0.00473069848854524	3	43759155	R	II	ABHD5	ExonBnd	opensea	ExonBnd-opensea		rs568835974;rs201459596	48;21
cg13159318	0.0210214539205219	0.736960455904098	3.41692178514526	0.00082580397391691	0.0972169126126915	-2.68113413889396	0.739606513040947	0.718585059120425	-0.0210214539205223	11	117947459	R	II	TMPRSS4	TSS1500	opensea	TSS1500-opensea		rs77390077;rs619585;rs651013	38;28;7
cg03470623	0.0417903608207277	0.553308210516756	3.41689459717389	0.000825880141088304	0.0972169126126915	-2.68122054777839	0.55856853565503	0.516778174834302	-0.0417903608207278	2	153903847	F	II		IGR	opensea	IGR-opensea
cg02596550	0.0312118616971371	0.562980515414838	3.4167660381585	0.00082624038870501	0.0972169126126915	-2.68162912649026	0.566909281222869	0.535697419525732	-0.0312118616971374	1	150233133	R	II	CA14	Body	opensea	Body-opensea		rs148103516;rs587614889	29;2
cg09184866	-0.0072100886462616	0.957642469653983	-3.41676343514537	0.000826247684380493	0.0972169126126915	-2.68163739909898	0.95673490604816	0.963944994694421	0.00721008864626149	12	115789370	R	II		IGR	opensea	IGR-opensea		rs4767312;rs551955413;rs11067545	45;35;25
cg24170511	-0.00255976592586321	0.00943273910757688	-3.4167436868603	0.000826303036463876	0.0972169126126915	-2.68170016074258	0.00911053080921648	0.0116702967350797	0.0025597659258632	14	23341280	F	I	LRP10	5'UTR	island	5'UTR-island	chr14:23340854-23341492	rs56248501	48
cg16019676	0.00401524174619727	0.972550649920163	3.41672551586832	0.000826353970654027	0.0972169126126915	-2.68175790934954	0.973056064965139	0.969040823218941	-0.00401524174619738	6	89674748	F	II	RNGTT	TSS1500	shore	TSS1500-shore	chr6:89672884-89673579	rs536048559;rs546911413	8;45
cg10476950	0.00924410049827595	0.928554527021264	3.41664449676254	0.000826581107038855	0.0972169126126915	-2.68201539022276	0.929718120090977	0.920474019592701	-0.00924410049827618	7	151599583	F	II		IGR	opensea	IGR-opensea		rs149266926	0
cg01746514	-0.00589291629755146	0.0289075122358584	-3.41660662123379	0.000826687310841408	0.0972169126126915	-2.68213575788381	0.0281657465480547	0.0340586628456061	0.00589291629755144	14	24520922	R	II	LRRC16B	TSS1500	shore	TSS1500-shore	chr14:24520989-24521844	rs149361115	12
cg01687217	0.00837704267626516	0.959786200924684	3.41659873058976	0.000826709437988115	0.0972169126126915	-2.68216083404777	0.960840653848969	0.952463611172704	-0.00837704267626493	7	63651842	F	II		IGR	shore	IGR-shore	chr7:63652630-63652962	rs564203710;rs577917800;rs543243699;rs563455750	0;3;9;50
cg09597806	-0.0567641815191531	0.373407852809995	-3.41645259177648	0.000827119344580051	0.0972491835445636	-2.68262524870755	0.366262711080311	0.423026892599464	0.056764181519153	15	28351607	R	II		IGR	island	IGR-island	chr15:28351606-28353102	rs544973164;rs565454451;rs73379618	20;19;9
cg14364316	0.0123655903801713	0.911647207626158	3.41636226635022	0.000827372794769312	0.0972630514388163	-2.68291228552941	0.91320371550618	0.900838125126008	-0.0123655903801719	1	183843348	F	II	RGL1	Body	opensea	Body-opensea		rs114772423;rs187053678;rs150841387	1;15;32
cg23598542	0.0169967747395754	0.940794870870481	3.41626718257394	0.000827639675391607	0.0972740318828059	-2.68321443651577	0.942934325033505	0.925937550293929	-0.0169967747395756	12	104565825	F	II		IGR	opensea	IGR-opensea
cg01214116	0.0210930025339938	0.860515990359283	3.41623243164505	0.00082773723424377	0.0972740318828059	-2.68332486395746	0.863171053615311	0.842078051081317	-0.021093002533994	10	91717884	F	II	LINC01375	TSS1500	opensea	TSS1500-opensea		rs555088303;rs563379643;rs575140611	20;37;48
cg26663716	-0.00557106954429676	0.948319540610344	-3.41617030073464	0.000827911685810454	0.0972786066581673	-2.6835222939304	0.947618287101271	0.953189356645567	0.00557106954429609	16	67517246	R	II	AGRP	Body	shore	Body-shore	chr16:67514398-67515345
cg20081082	0.0391943678216496	0.859880762065037	3.41571526405729	0.000829190391679331	0.0974129072254376	-2.68496814606449	0.864814318853776	0.825619951032126	-0.0391943678216498	2	54087741	F	II	GPR75	TSS1500	shore	TSS1500-shore	chr2:54086776-54087266
cg00925950	-0.00766825699584583	0.941195646379259	-3.41552314544321	0.000829730822923867	0.0974437122813853	-2.68557854253817	0.940230411232929	0.947898668228774	0.0076682569958455	16	67946188	R	II	PSKH1	Body	shelf	Body-shelf	chr16:67942967-67943272	rs575184701;rs542483837	38;28
cg24088508	-0.159468505927303	0.155468106743759	-3.41547689887944	0.000829860964187536	0.0974437122813853	-2.68572547209957	0.135395147955707	0.294863653883009	0.159468505927302	1	38156462	R	II	C1orf109	TSS1500	shore	TSS1500-shore	chr1:38157295-38158586	rs542589108;rs678511	40;37
cg05369327	0.0440439995045238	0.263623242494789	3.4154601622835	0.000829908066926328	0.0974437122813853	-2.68577864537914	0.269167242432422	0.225123242927898	-0.0440439995045238	14	95826853	F	I		IGR	island	IGR-island	chr14:95826675-95826941	rs543637492;rs562054251	31;32
cg11599622	0.00532448821179432	0.940524183437275	3.41542905477479	0.000829995621187503	0.0974437122813853	-2.68587747541794	0.941194398736662	0.935869910524868	-0.00532448821179432	10	861788	R	II	LARP4B	Body	opensea	Body-opensea
cg08681904	-0.0799824138341259	0.146863393270868	-3.41522002127266	0.000830584185236267	0.097496864785379	-2.68654156501438	0.136795676844195	0.21677809067832	0.0799824138341259	8	49427415	F	II		IGR	island	IGR-island	chr8:49427074-49427416
cg14731091	0.0298742785340486	0.667558985325479	3.41515823168266	0.000830758237663875	0.0975013510456392	-2.68673786102929	0.671319384022072	0.641445105488024	-0.0298742785340487	4	38116137	R	II	TBC1D1	5'UTR	opensea	5'UTR-opensea		rs144171126;rs538454308;rs190599765	44;24;22
cg16468182	0.0268399159106858	0.782578447795759	3.41510482403864	0.000830908706897283	0.0975030684667107	-2.68690752646422	0.785956898749552	0.759116982838866	-0.0268399159106862	15	43501957	F	II	EPB42	Body	opensea	Body-opensea		rs115658864	1
cg14138047	0.0412713306355103	0.726203493231425	3.41496049026935	0.000831315476729285	0.0975208781316621	-2.68736603480388	0.731398485898831	0.690127155263321	-0.0412713306355104	9	136522716	F	II	DBH	Body	opensea	Body-opensea		rs10118260;rs538050844;rs556444544;rs574675367	1;2;31;39
cg15675238	-0.00294958305897408	0.00832579350459577	-3.41495455772027	0.000831332200177821	0.0975208781316621	-2.68738488051449	0.00795451731535428	0.0109041003743284	0.00294958305897408	16	745296	F	I	FBXL16	Body	island	Body-island	chr16:743924-745943	rs561715558;rs529096481;rs550261943	19;20;32
cg15696627	-0.010926922682705	0.064525865840828	-3.41473884309729	0.000831940499144078	0.0975762892623561	-2.68807011435953	0.0631504489996483	0.0740773716823533	0.010926922682705	4	4861183	R	II	MSX1	TSS1500	shore	TSS1500-shore	chr4:4861227-4862241	rs80120240	49
cg08230598	0.0243864107496531	0.787266729588218	3.41466689630754	0.000832143476433945	0.0975841508551358	-2.68829865062062	0.790336347724538	0.765949936974885	-0.0243864107496532	11	45614313	R	II		IGR	opensea	IGR-opensea		rs529890537;rs540383629	45;1
cg19479972	-0.0101151664615329	0.958543162805273	-3.414470366787	0.000832698164886893	0.0976332477549513	-2.68892289839779	0.957269925068856	0.967385091530389	0.0101151664615328	17	6525152	F	II	KIAA0753	Body	opensea	Body-opensea		rs189847075	1
cg26424993	0.00443745391652761	0.961030396255241	3.41434413575366	0.000833054624406535	0.0976544197963585	-2.68932383705327	0.961588956888091	0.957151502971563	-0.00443745391652806	15	75012169	R	II	CYP1A1	3'UTR	opensea	3'UTR-opensea		rs145951947	1
cg25214424	-0.00333842302939781	0.026326932278334	-3.41427995535132	0.000833235916106718	0.0976544197963585	-2.68952768387833	0.0259067111977105	0.0292451342271083	0.00333842302939781	3	183146882	F	II	MCF2L2	TSS1500	shore	TSS1500-shore	chr3:183145427-183146790	rs148285880	26
cg18502727	0.00776771509027885	0.95580388982957	3.41426135608203	0.000833288460755779	0.0976544197963585	-2.68958675740936	0.956781644176598	0.949013929086319	-0.00776771509027929	7	66367227	F	I		IGR	island	IGR-island	chr7:66366966-66367234	rs574752096;rs539966801;rs559692901;rs139002165;rs532009262	0;1;36;42;48
cg09726342	-0.0075869990363574	0.938632586919846	-3.41421376462445	0.000833422925149752	0.0976544197963585	-2.68973791239717	0.937677580048137	0.945264579084494	0.00758699903635751	3	149336129	R	II	WWTR1	Body	opensea	Body-opensea		rs114173306;rs576640290	24;7
cg26296701	0.011761330872365	0.925534504222345	3.41378561060753	0.0008346335418261	0.0977803095026562	-2.69109768980761	0.92701495146502	0.915253620592655	-0.011761330872365	16	85705340	R	II	GSE1	Body	opensea	Body-opensea		rs374288506;rs140202854;rs187150320	45;18;2
cg14808390	0.00692646050833571	0.055351271374572	3.41367823233389	0.000834937415137391	0.0977999472235019	-2.69143869053849	0.0562231335364604	0.0492966730281247	-0.00692646050833574	9	34990199	F	I	DNAJB5-AS1	TSS1500	shore	TSS1500-shore	chr9:34989555-34989875	rs183721272	36
cg02010047	-0.00690987138995969	0.915882817154497	-3.41350155207656	0.000835437634121981	0.0978425736291006	-2.69199975347636	0.915013043133383	0.921922914523343	0.00690987138995947	22	50655146	R	II	SELO	Body	island	Body-island	chr22:50655145-50655811	rs2272851;rs532206436	50;28
cg22323586	0.0113155864153063	0.934175801977828	3.41339599573817	0.000835736620360463	0.0978616225276901	-2.6923349446997	0.935600141526608	0.924284555111301	-0.0113155864153064	11	93089899	F	II	CCDC67	Body	opensea	Body-opensea		rs570617295;rs537996802;rs190215706	1;4;15
cg10789281	-0.0113601706236308	0.0367140935240894	-3.41324997723253	0.000836150380224869	0.0978828784675463	-2.69279860791158	0.0352841419770589	0.0466443126006897	0.0113601706236308	12	81471882	R	II	ACSS3	1stExon	island	1stExon-island	chr12:81471569-81472119	rs546394324;rs568188981	45;38
cg05983231	-0.0179380942242328	0.120611829899821	-3.41321939701075	0.000836237057037316	0.0978828784675463	-2.69289570938857	0.118353887969499	0.136291982193731	0.0179380942242328	4	4856380	R	II		IGR	shore	IGR-shore	chr4:4854613-4855210
cg00554746	0.00887712855724898	0.934364402912408	3.41318758256866	0.000836327241071972	0.0978828784675463	-2.69299672910571	0.935481803709824	0.926604675152575	-0.00887712855724931	18	24037744	R	II	KCTD1	Body	opensea	Body-opensea		rs111694622;rs571261059	27;26
cg14206674	-0.00793960468644905	0.960086775585589	-3.41293733722765	0.00083703692661506	0.0979499683606603	-2.69379129991818	0.959087384785896	0.967026989472346	0.00793960468644928	17	31206385	F	II		IGR	shelf	IGR-shelf	chr17:31203451-31204185	rs80216306;rs536313329;rs113716708	0;5;13
cg05206183	0.00462321824500889	0.9507854462298	3.41283057044947	0.00083733988458779	0.0979694489253652	-2.69413028724895	0.951367389785116	0.946744171540107	-0.004623218245009	17	79991323	F	II	RAC3	Body	shore	Body-shore	chr17:79987983-79990315	rs138648658;rs141719529	0;10
cg05477514	-0.0113223899031773	0.101117804438502	-3.41258850631179	0.000838027138710213	0.0980238449293807	-2.69489881392238	0.0996926085066335	0.111014998409811	0.0113223899031772	8	23564008	R	I	NKX2-6	TSS200	island	TSS200-island	chr8:23562475-23565175	rs550727329;rs576577900	48;19
cg22485322	0.0158638398955516	0.696166780993423	3.41257062491989	0.000838077927461144	0.0980238449293807	-2.69495558351482	0.698163627973283	0.682299788077731	-0.0158638398955518	12	132329762	R	II	MMP17	ExonBnd	island	ExonBnd-island	chr12:132329177-132330089	rs35272225;rs200424794	41;2
cg22494492	-0.00296363917999505	0.025570725862033	-3.41231011585324	0.000838818182038874	0.0980944429891664	-2.69578261541761	0.0251976803708448	0.0281613195508398	0.00296363917999503	19	39936032	R	II	SUPT5H	TSS1500	island	TSS1500-island	chr19:39935931-39936638	rs554616342;rs1865092	32;17
cg09690424	-0.00472162296883753	0.060158844572836	-3.41222677909803	0.000839055118564045	0.0981061677969167	-2.69604717130808	0.0595645144089264	0.0642861373777639	0.0047216229688375	15	45491545	R	II	SHF	5'UTR	shore	5'UTR-shore	chr15:45490945-45491252	rs559759710	27
cg01330670	-0.0027828048876044	0.00880870587393622	-3.4121088040704	0.000839390643169311	0.0981097027997193	-2.69642167841479	0.00845842274123077	0.0112412276288352	0.0027828048876044	2	101767621	F	I	TBC1D8	1stExon	island	1stExon-island	chr2:101767042-101768259
cg08039592	0.00460013729999842	0.948148046356995	3.41206193551357	0.000839523973687017	0.0981097027997193	-2.6965704577633	0.948727084618533	0.944126947318534	-0.00460013729999842	17	79086355	F	II	BAIAP2	3'UTR	island	3'UTR-island	chr17:79086321-79086523	rs565262253;rs114063804	10;28
cg24281189	0.00594099640248502	0.966041874808604	3.41200563220243	0.000839684170208607	0.0981097027997193	-2.69674918446252	0.966789692537588	0.960848696135103	-0.00594099640248535	9	95021153	F	II	IARS	ExonBnd	opensea	ExonBnd-opensea		rs138609569;rs571796400;rs79845272	12;40;46
cg06961771	-0.0314711840818589	0.816356643271676	-3.41196121341416	0.00083981057260954	0.0981097027997193	-2.69689018370035	0.812395235485148	0.843866419567007	0.0314711840818589	16	80729230	F	II	CDYL2	Body	opensea	Body-opensea		rs571613503;rs538685010;rs185345375;rs572462818;rs71400110	0;1;12;29;48
cg12680776	0.00591828649827908	0.94907519328322	3.4119603669196	0.000839812981649518	0.0981097027997193	-2.69689287072582	0.949820152422863	0.943901865924584	-0.00591828649827919	2	121783187	F	II		IGR	opensea	IGR-opensea		rs574245615;rs1530576;rs553108856;rs147177598	11;17;41;50
cg05679363	0.0320964754369955	0.664546176388832	3.41192788094241	0.000839905438428915	0.0981097027997193	-2.69699599045111	0.668586292178105	0.636489816741109	-0.0320964754369957	6	40880451	F	II	LOC101929555	Body	opensea	Body-opensea		rs76358037;rs9381008;rs571114518	35;41;44
cg10685093	0.00759625587412815	0.941661165221436	3.41169775432243	0.000840560663970467	0.0981702643342012	-2.69772645389231	0.942617337289508	0.935021081415379	-0.00759625587412849	9	96382201	R	II	PHF2	Body	opensea	Body-opensea		rs150060427;rs568856905	45;43
cg15865892	-0.0429754888701613	0.745199068016071	-3.41159776296719	0.000840845512565755	0.098187556355897	-2.69804383147426	0.739789565920526	0.782765054790687	0.0429754888701609	2	107201149	F	I		IGR	opensea	IGR-opensea		rs529182905	0
cg04286697	0.0214517473237303	0.710202617446803	3.41147601530318	0.000841192461204989	0.0982120931445903	-2.69843025401334	0.71290283738965	0.691451090065919	-0.0214517473237306	2	232259623	F	II	B3GNT7	TSS1500	shore	TSS1500-shore	chr2:232260100-232261134	rs559932987;rs533354577	15;31
cg00150080	0.0432377508380747	0.723547713786867	3.4114253886926	0.000841336773149163	0.0982121517516312	-2.69859093753901	0.728990227878373	0.685752477040298	-0.0432377508380748	7	1447841	F	II		IGR	island	IGR-island	chr7:1447612-1447842
cg07831198	0.0222333316642895	0.627461882127249	3.41135128779989	0.00084154804074035	0.0982121517516312	-2.69882612231249	0.630260483315761	0.608027151651471	-0.0222333316642896	19	39148414	F	II	ACTN4	Body	opensea	Body-opensea		rs117415439	47
cg02920376	0.0263621970268929	0.900006575728137	3.41133186157393	0.000841603434695296	0.0982121517516312	-2.69888777743195	0.903324894235019	0.876962697208126	-0.0263621970268932	7	158748055	F	II		IGR	shelf	IGR-shelf	chr7:158750223-158750498	rs184288373	50
cg19113686	0.0154711048011724	0.959064134347456	3.41114323465723	0.000842141482771594	0.0982554302804667	-2.69948642763174	0.96101154614061	0.945540441339437	-0.0154711048011729	3	101406347	F	I	RPL24	TSS1500	shore	TSS1500-shore	chr3:101405309-101405688	rs530256116;rs548695455	5;14
cg08852719	0.00889280742193987	0.880788683982405	3.41104733506017	0.000842415154792439	0.0982554302804667	-2.69979077592741	0.881908058343209	0.873015250921269	-0.00889280742193943	10	32029180	F	II		IGR	opensea	IGR-opensea
cg20743065	-0.00284868405984086	0.0220085896593656	-3.4109857828233	0.000842590852473219	0.0982554302804667	-2.69998611513595	0.0216500140434416	0.0244986981032824	0.00284868405984086	4	53588673	R	II		IGR	island	IGR-island	chr4:53588189-53588735
cg25019989	-0.0189601025304075	0.10805721391359	-3.41097489525807	0.00084262193404044	0.0982554302804667	-2.70002066707612	0.105670627581091	0.124630730111498	0.0189601025304075	4	54961835	R	II		IGR	shelf	IGR-shelf	chr4:54957979-54958542	rs558199515;rs192544625;rs141683949	45;38;23
cg01942797	-0.00952596038715492	0.944535597940929	-3.41095555027001	0.000842677162312015	0.0982554302804667	-2.70008205861237	0.943336526004084	0.952862486391239	0.00952596038715481	7	156407145	F	II		IGR	shore	IGR-shore	chr7:156409023-156409294	rs531031958;rs138317081	1;27
cg01160556	0.0127350435797663	0.919148620810789	3.41089041674342	0.000842863137853238	0.0982554302804667	-2.70028875841567	0.920751633289361	0.908016589709595	-0.0127350435797665	8	144341225	F	II	ZFP41	3'UTR	shelf	3'UTR-shelf	chr8:144337536-144338585	rs534675955;rs546292371;rs114443141;rs75368904	5;28;50;51
cg04577657	0.00796268913401743	0.954021244194448	3.41086343146355	0.000842940200102889	0.0982554302804667	-2.70037439462174	0.955023540728799	0.947060851594782	-0.00796268913401732	15	83230227	F	II	CPEB1	Body	opensea	Body-opensea
cg15985533	0.0252827476114712	0.707160479717358	3.41081820392977	0.000843069371826963	0.0982554302804667	-2.7005179202631	0.710342923472648	0.685060175861176	-0.0252827476114712	1	75231817	R	II	TYW3	3'UTR	opensea	3'UTR-opensea		rs146992611	39
cg18678177	0.0208117942354871	0.772648891019611	3.410720201504	0.000843349334502971	0.0982663640473646	-2.70082891688707	0.775268557426875	0.754456763191388	-0.0208117942354871	2	232159611	R	II	ARMC9	Body	opensea	Body-opensea
cg03631040	0.00469432775452461	0.963485795601005	3.41068952473011	0.000843436986480654	0.0982663640473646	-2.70092626366469	0.964076690003673	0.959382362249148	-0.00469432775452505	11	128426083	R	II	ETS1	Body	opensea	Body-opensea		rs574571066	38
cg03622594	0.00891003741837992	0.924782551097188	3.41049862760148	0.000843982623979779	0.0983139771977743	-2.70153202188409	0.925904094268732	0.916994056850352	-0.00891003741838015	21	40717570	R	II	HMGN1	Body	shelf	Body-shelf	chr21:40720185-40721625	rs74473632	9
cg06820287	0.00782464972711805	0.910985237888252	3.41026100372479	0.000844662281839809	0.0983771841480796	-2.70228601405332	0.911970158832924	0.904145509105807	-0.00782464972711783	1	6381947	R	II	ACOT7	Body	opensea	Body-opensea
cg13852775	-0.00665596292239456	0.949962752687585	-3.41016815983069	0.000844927975652713	0.0983818982121813	-2.70258060014826	0.949124939172878	0.955780902095273	0.00665596292239434	12	4099985	F	II		IGR	opensea	IGR-opensea		rs145409871;rs564695456	6;32
cg23850339	0.00580537821839067	0.971645166871872	3.41015107467195	0.000844976877233349	0.0983818982121813	-2.70263480922014	0.972375913780481	0.96657053556209	-0.00580537821839133	17	39156304	R	II	KRTAP3-2	TSS200	opensea	TSS200-opensea		rs559748458;rs565122123;rs532186460;rs3813052	43;40;33;30
cg04708313	-0.00632865779973379	0.969766085630935	-3.40992439906493	0.000845625925094186	0.0984415000052881	-2.7033540007501	0.968969471362437	0.97529812916217	0.00632865779973346	13	94579135	F	II	GPC6	Body	opensea	Body-opensea
cg14187335	-0.0360611383215684	0.197111645695043	-3.40980389358524	0.000845971162672929	0.0984619474212305	-2.70373632144228	0.19257248143079	0.228633619752358	0.0360611383215684	10	35896950	R	II	GJD4	Body	island	Body-island	chr10:35896518-35897461	rs138948612;rs142132151;rs146377807	49;40;11
cg08594888	-0.0485731955513153	0.29554430598406	-3.40976733885277	0.000846075914870646	0.0984619474212305	-2.70385229423798	0.289430197453125	0.33800339300444	0.0485731955513152	12	53183773	R	II	KRT3	3'UTR	island	3'UTR-island	chr12:53183713-53183931	rs182886024;rs557400706;rs575978168	33;13;10
cg21388793	-0.00428347718324704	0.0383236065954063	-3.40962905293365	0.000846472300609569	0.098492108506654	-2.70429100776433	0.0377844276492633	0.0420679048325103	0.00428347718324702	19	2427982	F	II	TIMM13	TSS200	island	TSS200-island	chr19:2424005-2427983	rs147811020	44
cg21608670	0.00880271102748031	0.942311086970368	3.40945914042952	0.000846959579781662	0.0985328340951827	-2.70483003628043	0.943419120526274	0.934616409498794	-0.00880271102747987	12	100869466	R	II	NR1H4	5'UTR	opensea	5'UTR-opensea		rs146801174;rs117111541;rs569699789	25;2;1
cg26841017	-0.00420402444637473	0.0124446573640608	-3.40931673706051	0.000847368170076406	0.0985643935311691	-2.70528177756004	0.0119154794617199	0.0161195039080947	0.00420402444637473	5	34929960	R	I	DNAJC21	1stExon	island	1stExon-island	chr5:34929401-34930441
cg14970434	0.00444256791358488	0.971482966016014	3.40916832542797	0.000847794196143829	0.0985965893164902	-2.70575256159915	0.972042170368773	0.967599602455188	-0.00444256791358499	1	146638125	R	II	PRKAB2	Body	opensea	Body-opensea
cg04215179	-0.0109220628756272	0.224592761662591	-3.40912462506629	0.000847919679368479	0.0985965893164902	-2.70589118240876	0.223217956545379	0.234140019421006	0.0109220628756273	7	23719682	R	I	C7orf46	TSS200	island	TSS200-island	chr7:23719619-23720006	rs185697031;rs369903485	31;12
cg02784823	-0.0958697329878049	0.652334771635288	-3.40903230400337	0.000848184831538719	0.0986114467247315	-2.70618402675235	0.640267252797663	0.736136985785467	0.095869732987805	19	49000897	F	I	LMTK3	Body	island	Body-island	chr19:49000561-49001149	rs571068744;rs538473236;rs556873416	8;26;39
cg01021184	-0.00361386398787714	0.0215203381739564	-3.40862311864165	0.000849360974582279	0.0987321955554915	-2.70748189022708	0.0210654462034544	0.0246793101913315	0.00361386398787714	17	43099567	F	II		IGR	island	IGR-island	chr17:43099129-43099568	rs73311357	32
cg24918778	0.0104299662963638	0.840443040622345	3.4084118132841	0.000849968938991733	0.0987645899526552	-2.7081520615956	0.841755903512797	0.831325937216433	-0.0104299662963639	9	139479489	R	II		IGR	opensea	IGR-opensea		rs556224311;rs188656733	35;29
cg11791726	0.00717603029745521	0.0411066782133671	3.40838353232491	0.00085005033945531	0.0987645899526552	-2.70824175417975	0.0420099547543056	0.0348339244568503	-0.00717603029745523	14	21325850	R	II		IGR	opensea	IGR-opensea		rs574699269;rs540475029	51;43
cg01713311	0.0290010875522249	0.735104839491702	3.40831672656477	0.000850242654020763	0.0987645899526552	-2.70845362500974	0.738755326036737	0.709754238484512	-0.0290010875522249	6	158013813	R	II	ZDHHC14	Body	island	Body-island	chr6:158013812-158014256
cg07735770	0.0333960506249917	0.289204265509067	3.40830749040242	0.000850269245483362	0.0987645899526552	-2.70848291671817	0.293407964189136	0.260011913564144	-0.0333960506249918	5	17228775	R	II	BASP1	5'UTR	opensea	5'UTR-opensea
cg15816084	0.00310696470627891	0.970883568844444	3.40828721567111	0.000850327620378112	0.0987645899526552	-2.70854721607898	0.971274655310969	0.96816769060469	-0.00310696470627903	17	18145003	R	I	LLGL1	Body	opensea	Body-opensea		rs546007050;rs142110197	6;1
cg13325133	0.0258498262749337	0.656304323716176	3.40813221012308	0.000850774035638451	0.0987778756837835	-2.70903879053708	0.659558148002532	0.633708321727598	-0.0258498262749337	17	56616586	F	II	SEPT4	ExonBnd	opensea	ExonBnd-opensea		rs540864706;rs147913613	0;1
cg15969189	0.0122726606439901	0.819535957785641	3.40808975856389	0.000850896334240327	0.0987778756837835	-2.70917341532437	0.821080768216354	0.808808107572363	-0.0122726606439901	8	134745691	R	II		IGR	opensea	IGR-opensea		rs564504561	2
cg15507394	-0.00559527864111886	0.96909619936092	-3.40805945355952	0.000850983649938347	0.0987778756837835	-2.7092695193985	0.968391898552947	0.973987177194066	0.00559527864111864	13	42710869	F	II	DGKH	TSS1500	opensea	TSS1500-opensea		rs138268123	0
cg17334937	-0.046703022391819	0.832851995640656	-3.40805639818295	0.000850992453647976	0.0987778756837835	-2.70927920865353	0.826973293521406	0.873676315913225	0.0467030223918189	10	54538305	R	I		IGR	opensea	IGR-opensea
cg19311218	-0.0154062745015498	0.127621372101754	-3.40783404978741	0.000851633353669109	0.0988362847637327	-2.70998430335089	0.125682120765895	0.141088395267444	0.0154062745015497	19	44952417	R	II	ZNF229	5'UTR	island	5'UTR-island	chr19:44952416-44952809	rs567178289;rs535728001	50;30
cg07180219	-0.0269064416568073	0.448441345468817	-3.40776570272604	0.000851830449037406	0.0988431775491513	-2.71020103262049	0.445054520644883	0.47196096230169	0.0269064416568073	12	132885389	R	II	GALNT9	Body	island	Body-island	chr12:132885388-132885592	rs549537103;rs28704505;rs538195903;rs548329765	26;24;4;2
cg06857304	0.0308614524784881	0.348705182786005	3.40748009544332	0.000852654529717386	0.0989219858201505	-2.71110665646072	0.352589841139941	0.321728388661453	-0.0308614524784882	10	94826314	R	II	CYP26C1	Body	island	Body-island	chr10:94825546-94826320
cg20962304	0.0369323483263112	0.605942367671115	3.40740010496364	0.000852885465177932	0.0989219858201505	-2.71136028439674	0.610591194733168	0.573658846406856	-0.0369323483263114	4	5711361	R	II	EVC2	TSS1500	shore	TSS1500-shore	chr4:5713035-5713451	rs9790440;rs575139936	29;27
cg15891208	0.00921163894607013	0.938021663196155	3.40738660231755	0.000852924453596338	0.0989219858201505	-2.71140309709617	0.939181170196359	0.929969531250289	-0.00921163894607047	11	118452474	R	II	ARCN1	Body	opensea	Body-opensea		rs187468484	1
cg05663031	0.0201767805888884	0.787777697251869	3.40730467141284	0.00085316106203624	0.0989219858201505	-2.71166287147398	0.790317431871449	0.77014065128256	-0.0201767805888886	3	187453721	R	II	BCL6	5'UTR	shore	5'UTR-shore	chr3:187455330-187455843	rs187707015	13
cg07748036	-0.00402284351533425	0.0585738427350819	-3.40725504233607	0.000853304415869753	0.0989219858201505	-2.71182022542045	0.0580674708240609	0.0620903143393951	0.00402284351533426	3	5230340	R	II	EDEM1	Body	shore	Body-shore	chr3:5228958-5230190	rs540895334	11
cg07218663	-0.0199701912475005	0.0584509234604198	-3.40724393757349	0.000853336495121721	0.0989219858201505	-2.71185543391326	0.0559371930936016	0.0759073843411021	0.0199701912475005	6	146350618	F	I	GRM1	5'UTR	island	5'UTR-island	chr6:146350522-146350780
cg15750238	-0.0105921662245664	0.95515228087938	-3.40717370793043	0.00085353939951401	0.0989295302714607	-2.7120781000715	0.95381900121475	0.964411167439315	0.0105921662245657	17	1585625	F	II	PRPF8	Body	shelf	Body-shelf	chr17:1587787-1588400	rs571205868;rs375752886;rs551842701	1;5;25
cg11449840	-0.00608242567071664	0.0705051241197258	-3.40699514599856	0.000854055496422874	0.0989470441698864	-2.71264422094284	0.06973950410523	0.0758219297759466	0.00608242567071665	4	48271809	R	I	TEC	1stExon	island	1stExon-island	chr4:48271362-48271846	rs1509655;rs576620001;rs537457518;rs555527285;rs573961686;rs541565395	49;32;23;3;2;1
cg08951956	0.0140665355189961	0.802797365690219	3.40689532450557	0.000854344137548103	0.0989470441698864	-2.71296068856582	0.80456797855275	0.790501443033754	-0.0140665355189961	3	42568448	R	II	VIPR1	Body	opensea	Body-opensea		rs437876	10
cg24158075	0.0063137645528375	0.9445163244342	3.40685103890568	0.000854472221862064	0.0989470441698864	-2.71310108625381	0.945311064028263	0.938997299475426	-0.00631376455283772	5	1038151	F	II	NKD2	Body	island	Body-island	chr5:1037964-1038426	rs201583610;rs551520341	0;19
cg03647239	-0.00200764489132835	0.00424878286072307	-3.40684951148767	0.000854476639833247	0.0989470441698864	-2.71310592856673	0.00399607231496146	0.00600371720628981	0.00200764489132835	10	116582469	F	II	FAM160B1	Body	shore	Body-shore	chr10:116581522-116582434	rs370499375;rs59790293;rs1359079;rs186437915	4;20;33;36
cg11456296	-0.0055449991633999	0.962059146731248	-3.40683784037233	0.000854510398588503	0.0989470441698864	-2.71314292898141	0.961361174808582	0.966906173971982	0.0055449991633999	11	92577487	R	II	FAT3	Body	opensea	Body-opensea		rs192847522;rs555950318	31;20
cg02341559	-0.00825740407666442	0.949662763424897	-3.40679548265804	0.000854632928973406	0.0989470441698864	-2.71327721284319	0.948623369904757	0.956880773981421	0.00825740407666409	1	67603174	R	II		IGR	shelf	IGR-shelf	chr1:67600390-67600715	rs536741362	2
cg24882295	0.00665675839887925	0.919287740283199	3.40674466806424	0.000854779944742216	0.0989470441698864	-2.71343830512044	0.920125653927813	0.913468895528934	-0.00665675839887903	17	26942215	R	II	KIAA0100	Body	opensea	Body-opensea		rs200585579;rs150831242;rs189468601	40;24;10
cg11021082	0.0150791303088231	0.931500513059269	3.40674005709199	0.000854793286287915	0.0989470441698864	-2.71345292271029	0.933398585405834	0.918319455097011	-0.0150791303088231	4	95130006	F	II	SMARCAD1	Body	shore	Body-shore	chr4:95128657-95129289	rs183993;rs577636283	19;22
cg15202251	-0.0019719894310262	0.00699978261283066	-3.40661419636527	0.000855157531412771	0.0989732467023682	-2.71385191677502	0.00675156016696722	0.00872354959799342	0.00197198943102619	7	100183972	F	II	FBXO24	1stExon	island	1stExon-island	chr7:100183527-100184625	rs572789034;rs186245079;rs555226248;rs576605796	24;27;28;50
cg17048700	0.0170765711090646	0.856972526500503	3.40650253633473	0.000855480801007508	0.0989946991718828	-2.714205882398	0.859122024961784	0.842045453852719	-0.0170765711090648	15	95985725	R	II	LOC145820	Body	opensea	Body-opensea		rs529562700;rs115737667;rs559735085;rs528189117	39;18;2;1
cg05317207	-0.0469579142078544	0.230627166807965	-3.40637069815607	0.000855862636265956	0.099022733834363	-2.7146238006671	0.224716380404179	0.271674294612033	0.0469579142078544	19	58867669	R	II	ZNF497	Body	island	Body-island	chr19:58867397-58868868	rs147152894;rs138638462	28;27
cg18098187	-0.00731592478480569	0.912123395694191	-3.40632363754084	0.000855998973867682	0.099022733834363	-2.71477297636476	0.911202510056942	0.918518434841748	0.00731592478480558	17	17440660	F	II	PEMT	Body	opensea	Body-opensea
cg10776646	0.00541963917111044	0.945229548202483	3.40623322823062	0.00085626095251092	0.099037078909497	-2.71505955657094	0.9459117405457	0.940492101374588	-0.00541963917111121	8	103578785	F	II		IGR	opensea	IGR-opensea		rs143002797;rs535865049;rs554166625;rs190951495	0;1;2;9
cg08114476	-0.00371923352670742	0.0223611739679167	-3.40613843693062	0.000856535709511224	0.099039941857952	-2.71536001990905	0.0218930186988207	0.0256122522255281	0.00371923352670741	7	97501901	F	II	ASNS	TSS200	island	TSS200-island	chr7:97501183-97501919
cg01787955	0.0035811239499417	0.968409830390021	3.40612494650816	0.000856574818844404	0.099039941857952	-2.71540278040129	0.968860601236867	0.965279477286925	-0.00358112394994203	14	61272933	F	II	MNAT1	Body	opensea	Body-opensea		rs377207432;rs181478089;rs186332854;rs150960112	10;14;29;38
cg24337818	0.00648688815399022	0.0992043165404602	3.40605731302565	0.000856770916536901	0.099039941857952	-2.71561715558235	0.100020847916487	0.0935339597624967	-0.00648688815399023	12	4714179	R	I	DYRK4	Body	opensea	Body-opensea
cg09624913	0.00478681674508485	0.958973462524006	3.4059441509825	0.000857099114611402	0.099039941857952	-2.71597583276128	0.959575998897514	0.954789182152429	-0.00478681674508485	5	151147046	F	II		IGR	shelf	IGR-shelf	chr5:151150014-151152086	rs114737268;rs559107597;rs532975690	1;8;24
cg22963863	0.00596890655809832	0.0558238697971091	3.40592420243295	0.000857156982580659	0.099039941857952	-2.7160390604173	0.0565752006925341	0.0506062941344358	-0.00596890655809832	17	47022211	F	I	SNF8	TSS200	island	TSS200-island	chr17:47022062-47022344	rs118086824;rs561448212;rs530563572	14;22;33
cg09572195	-0.00764384883023843	0.0746740121273518	-3.40590248752757	0.000857219978664519	0.099039941857952	-2.71610788624511	0.0737118493375316	0.08135569816777	0.0076438488302384	20	55202447	F	II		IGR	island	IGR-island	chr20:55200279-55206789
cg14350114	0.0035490735074003	0.984120932023073	3.40589160721039	0.000857251544669067	0.099039941857952	-2.71614237148833	0.98456766854848	0.98101859504108	-0.00354907350740052	9	115631083	F	II	SNX30	Body	opensea	Body-opensea		rs199895275;rs541121138	1;16
cg19707448	0.012239288519427	0.726603348107733	3.40577018877646	0.000857603878055722	0.0990480735874582	-2.71652720173643	0.728143957851437	0.71590466933201	-0.0122392885194271	17	25779279	R	II		IGR	shelf	IGR-shelf	chr17:25783099-25784358	rs558874672;rs532810343	8;6
cg08834269	-0.00518036450866753	0.0254857247674212	-3.40575353692943	0.000857652209154068	0.0990480735874582	-2.71657997810573	0.0248336509131834	0.0300140154218509	0.00518036450866753	17	27333125	F	II	SEZ6	TSS200	island	TSS200-island	chr17:27332268-27333188	rs145324008;rs567369477	40;49
cg04157823	0.0245312460658575	0.849831518872819	3.40572115024277	0.000857746217095422	0.0990480735874582	-2.71668262385323	0.852919368027962	0.828388121962105	-0.0245312460658579	1	167742592	F	II	MPZL1	ExonBnd	opensea	ExonBnd-opensea		rs376585373;rs569523264	28;43
cg14550770	-0.0307753141507383	0.493017888155716	-3.40564926250559	0.000857954918150655	0.0990480735874582	-2.71691046051527	0.489144072388491	0.519919386539229	0.0307753141507383	20	60941202	F	II	LAMA5	Body	shore	Body-shore	chr20:60941619-60942684	rs140626752;rs545672024	1;38
cg10459548	0.0256465009538801	0.72223610552124	3.40558430725507	0.000858143534062767	0.0990480735874582	-2.7171163222593	0.72546433641054	0.69981783545666	-0.0256465009538801	12	111707695	F	II	CUX2	Body	opensea	Body-opensea		rs117127209;rs112296800;rs549832035	1;26;41
cg09681957	-0.0067673494935826	0.948976880032323	-3.4054490230163	0.000858536494799552	0.0990480735874582	-2.71754506595222	0.948125045830334	0.954892395323916	0.00676734949358249	18	77589831	R	II		IGR	shore	IGR-shore	chr18:77590828-77591698	rs146103896;rs549469299	51;45
cg08217163	-0.0132343675118842	0.069346790379557	-3.40538308641326	0.000858728082261882	0.0990480735874582	-2.7177540274219	0.0676809259375017	0.0809152934493858	0.0132343675118842	2	66809959	R	I		IGR	shore	IGR-shore	chr2:66808568-66809404	rs528412810	48
cg15969216	-0.00324588465930748	0.0161796589889791	-3.40534758733771	0.000858831246079842	0.0990480735874582	-2.71786652707809	0.0157710860948006	0.019016970754108	0.00324588465930747	13	45150262	R	I	TSC22D1	5'UTR	island	5'UTR-island	chr13:45149970-45152288	rs74068247;rs540235544	36;12
cg22453880	0.0353082002379451	0.154066776930293	3.40532192544697	0.000858905829299742	0.0990480735874582	-2.71794785122026	0.158511165771433	0.123202965533488	-0.0353082002379451	20	18838986	R	II		IGR	opensea	IGR-opensea		rs561319158;rs2206873	15;11
cg20236269	-0.056307242149202	0.672589476472129	-3.40526119948545	0.000859082346228409	0.0990480735874582	-2.71814029352998	0.665501851586216	0.721809093735417	0.0563072421492017	22	48001358	F	II		IGR	opensea	IGR-opensea		rs143474046;rs571124739	0;13
cg13063274	-0.0166054783119344	0.920190220767757	-3.40526020595416	0.000859085234486582	0.0990480735874582	-2.71814344203487	0.91810002070052	0.934705499012454	0.0166054783119344	3	112870238	F	II		IGR	opensea	IGR-opensea
cg01930746	-0.0186636107818945	0.0698652528337449	-3.40521577059526	0.000859214420183688	0.0990480735874582	-2.71828425707714	0.0675159871409191	0.0861795979228135	0.0186636107818945	2	10950511	R	II	PDIA6	Body	shore	Body-shore	chr2:10952402-10953384	rs558558862;rs576814629	38;1
cg19212470	0.0227877918233232	0.756759391561381	3.40520229990382	0.000859253586750165	0.0990480735874582	-2.71832694520513	0.759627784937744	0.73683999311442	-0.0227877918233238	15	62125540	R	II		IGR	opensea	IGR-opensea		rs147386952;rs557727254	32;8
cg12312338	0.00901382101778769	0.935745007187043	3.40519782941435	0.000859266585244278	0.0990480735874582	-2.71834111199088	0.936879614028443	0.927865793010655	-0.00901382101778769	6	33145571	R	I	COL11A2	Body	opensea	Body-opensea		rs527851272	12
cg22949140	-0.00656636819338154	0.0744289377923634	-3.40515478354873	0.000859391755785302	0.0990480735874582	-2.71847752164943	0.0736024019358539	0.0801687701292354	0.00656636819338152	17	34838895	R	II		IGR	island	IGR-island	chr17:34838512-34839163	rs565675088;rs191574216;rs550955650	43;33;4
cg01449818	-0.00366643967424613	0.0273948703496614	-3.40491140036817	0.000860099796894019	0.0990886193999302	-2.71924876019112	0.0269333604605954	0.0305998001348416	0.00366643967424612	10	116286605	R	II	ABLIM1	Body	opensea	Body-opensea
cg07305886	-0.00290409901765228	0.00749231111282978	-3.40490364829472	0.000860122357911975	0.0990886193999302	-2.71927332438059	0.00712676018753089	0.0100308592051832	0.00290409901765228	1	45805826	F	I	MUTYH	Body	island	Body-island	chr1:45805564-45805983	rs545112449;rs564917773;rs113075549;rs181223290;rs371476312;rs540793556	1;4;29;34;35;45
cg02096172	-0.0849161118494997	0.581488788847359	-3.40481232240962	0.000860388187255561	0.0990886193999302	-2.7195627074261	0.570800047495674	0.655716159345173	0.0849161118494994	6	6894163	F	II		IGR	opensea	IGR-opensea		rs139114437;rs569021994;rs145113574	20;36;39
cg00950856	-0.00640680337076205	0.963817203065464	-3.40479436887723	0.000860440455050105	0.0990886193999302	-2.71961959575587	0.963010752291522	0.969417555662284	0.00640680337076227	17	9631505	F	I	USP43	Body	opensea	Body-opensea		rs200318515;rs61729507;rs191449726;rs61729504	22;28;31;37
cg18330637	-0.00289282329615468	0.0105482952172145	-3.40477676192648	0.000860491716737515	0.0990886193999302	-2.71967538564479	0.0101841636135027	0.0130769869096574	0.00289282329615467	20	18548049	R	I	LOC388789	TSS200	island	TSS200-island	chr20:18547890-18548298	rs530572644;rs549105387;rs567287223	31;27;20
cg12602010	0.0371870173614223	0.75974672161457	3.40474237247585	0.000860591848021588	0.0990886193999302	-2.71978435233726	0.764427604918805	0.727240587557383	-0.0371870173614223	18	8963235	F	II		IGR	opensea	IGR-opensea		rs557651850;rs190462092;rs77055702;rs561885298;rs143709021	0;8;25;41;49
cg26317409	0.0163164890079935	0.900296281475775	3.40466220379169	0.000860825316457712	0.0990886193999302	-2.72003837185104	0.902350105266991	0.886033616258997	-0.0163164890079939	4	101209439	F	II		IGR	opensea	IGR-opensea		rs533214745;rs551708782	14;47
cg20754708	0.0222727625521341	0.672100960722288	3.40465444630104	0.000860847911086605	0.0990886193999302	-2.72006295167807	0.67490452523934	0.652631762687205	-0.0222727625521342	3	193419842	F	II		IGR	opensea	IGR-opensea		rs191695780;rs80171537;rs542269871	8;42;48
cg12863705	0.0118359205004326	0.914258896896453	3.40449528027304	0.000861311624068478	0.0991208015192257	-2.72056726320836	0.91574873304336	0.903912812542928	-0.0118359205004328	4	41919808	R	II		IGR	opensea	IGR-opensea
cg05821487	0.00967191646260435	0.893413035838102	3.40446369309058	0.000861403677733254	0.0991208015192257	-2.720667343618	0.89463047986836	0.884958563405756	-0.00967191646260435	22	47392841	F	II	TBC1D22A	Body	opensea	Body-opensea		rs570806254	30
cg17369339	0.003923202417423	0.0405538179859922	3.40436655239466	0.000861686829988882	0.0991250725649183	-2.72097511796719	0.0410476476609126	0.0371244452434896	-0.003923202417423	2	85838974	R	II	C2orf68	Body	island	Body-island	chr2:85838739-85839285	rs376357460;rs200797297;rs543992256;rs554124077;rs565365810	46;33;27;22;9
cg14517946	0.0154957626034117	0.905701530121557	3.40435620844999	0.000861716986354263	0.0991250725649183	-2.72100789061846	0.907652045694014	0.892156283090602	-0.0154957626034119	1	242987949	F	II		IGR	opensea	IGR-opensea		rs77557627;rs564742806;rs192398263	2;7;12
cg03174319	-0.00256088586477176	0.013260860818588	-3.40419410769717	0.000862189698276567	0.0991522257333789	-2.7215214623097	0.0129385115488965	0.0154993974136682	0.00256088586477175	2	28582155	F	II		IGR	opensea	IGR-opensea		rs548137759;rs569562643;rs4665411	0;30;38
cg13222768	0.0297692983709197	0.724016484392019	3.4041773171205	0.00086223867618994	0.0991522257333789	-2.72157465745072	0.727763668802344	0.697994370431424	-0.0297692983709201	13	99195819	R	II	STK24	Body	opensea	Body-opensea		rs142589806;rs560146823;rs183137620	32;18;4
cg07754669	-0.00396385069151951	0.00775802274716684	-3.40409901897349	0.000862467105384742	0.0991522257333789	-2.7218227151348	0.00725907650627627	0.0112229271977958	0.0039638506915195	17	73334672	F	II	GRB2	Body	opensea	Body-opensea		rs554501806;rs574121772;rs542991367	0;26;27
cg11702613	0.0111281256606071	0.86865259573495	3.40408369095248	0.000862511830416746	0.0991522257333789	-2.72187127553021	0.870053338825097	0.858925213164489	-0.0111281256606074	10	134545008	F	II	INPP5A	Body	opensea	Body-opensea		rs549723887	39
cg08733152	0.0384214596734316	0.633146642157866	3.40403850048163	0.000862643702570286	0.0991522257333789	-2.72201444147205	0.637982909809068	0.599561450135636	-0.0384214596734317	4	141632215	F	II	TBC1D9	Body	opensea	Body-opensea		rs186573428;rs551729418;rs564471007;rs112433906;rs528747979	0;3;29;32;49
cg10528218	0.0292872304785687	0.690973186997993	3.40380816063329	0.000863316160281637	0.0992119716320964	-2.7227441459224	0.694659691533757	0.665372461055188	-0.0292872304785688	4	96361328	F	II	UNC5C	Body	opensea	Body-opensea		rs531588977;rs551366300;rs146938611	20;24;46
cg24592043	0.0101455820668392	0.911676428186378	3.40376334637726	0.000863447048778284	0.0992119716320964	-2.72288611023997	0.912953494460526	0.902807912393686	-0.0101455820668395	5	134990707	R	II	LOC340074	TSS1500	opensea	TSS1500-opensea		rs532381835	2
cg17249227	0.024993076858746	0.711325128282313	3.40371846438636	0.000863578153743854	0.0992119716320964	-2.72302828753941	0.714471109984813	0.689478033126067	-0.024993076858746	5	141337195	F	II	PCDH12	1stExon	opensea	1stExon-opensea		rs537271393;rs141631309;rs164077	0;26;30
cg21498235	0.0209497946570713	0.613567821743268	3.40358500627379	0.000863968108983165	0.0992408879225661	-2.72345104712287	0.61620485883297	0.595255064175898	-0.0209497946570715	1	10885995	R	II		IGR	opensea	IGR-opensea		rs56088040	1
cg14119220	-0.0123278347126836	0.951255433497586	-3.4033592299173	0.000864628187349261	0.0992783798494328	-2.72416621413555	0.949703678079206	0.96203151279189	0.0123278347126835	8	28655525	F	II	INTS9	Body	opensea	Body-opensea		rs543000147;rs567039844;rs538814206	0;1;25
cg18795809	-0.00571157567465834	0.0220204175049008	-3.40335607458447	0.000864637415608129	0.0992783798494328	-2.72417620865189	0.0213014779094892	0.0270130535841476	0.00571157567465834	4	10458531	R	I	ZNF518B	5'UTR	island	5'UTR-island	chr4:10458129-10459353	rs76917885	47
cg19492423	0.0600528275665564	0.678292559805547	3.40325570343521	0.000864931014722795	0.0992783798494328	-2.72449413014698	0.685851656981757	0.625798829415201	-0.0600528275665563	19	18700933	F	II	C19orf60	Body	shore	Body-shore	chr19:18699422-18700554	rs56137020	29
cg24400939	0.00554137539646737	0.965461863384474	3.40320358737675	0.000865083498047116	0.0992783798494328	-2.72465920248132	0.966159379168645	0.960618003772177	-0.0055413753964676	7	101900854	R	II	CUX1	3'UTR	opensea	3'UTR-opensea
cg15948504	0.0159458386356168	0.87597184589838	3.40311510713111	0.000865342434902526	0.0992783798494328	-2.72493944977619	0.877979014397968	0.862033175762352	-0.0159458386356167	1	151285561	F	II	PI4KB	Body	opensea	Body-opensea
cg10623785	-0.0118298914692152	0.914627972558505	-3.40310908469074	0.000865360062174062	0.0992783798494328	-2.72495852468614	0.913138895310632	0.924968786779847	0.011829891469215	1	183773875	F	II	RGL1	TSS1500	shore	TSS1500-shore	chr1:183774193-183774416	rs181663943	12
cg27254601	-0.00242714993532244	0.0103496539385852	-3.40304869244674	0.000865536844750609	0.0992783798494328	-2.72514980380128	0.0100441385621111	0.0124712884974335	0.00242714993532243	16	29817104	F	II	MAZ	TSS1500	island	TSS1500-island	chr16:29816247-29817272
cg20398120	0.0128671363754862	0.797428571992791	3.40301262843703	0.000865642428889739	0.0992783798494328	-2.72526402722406	0.799048211536559	0.786181075161072	-0.0128671363754863	2	219696690	F	II	PRKAG3	TSS200	opensea	TSS200-opensea		rs144528746;rs532988795	1;11
cg02393756	-0.00422266848771691	0.968770757021485	-3.40298981133809	0.000865709236450945	0.0992783798494328	-2.72533629395217	0.968239232316737	0.972461900804454	0.00422266848771635	18	9912783	R	II	VAPA	TSS1500	shore	TSS1500-shore	chr18:9913464-9915164	rs529249723;rs76129474	17;2
cg11729386	0.00988156383446814	0.939921341115131	3.40298788314136	0.000865714882355923	0.0992783798494328	-2.72534240095287	0.941165174325065	0.931283610490596	-0.00988156383446837	5	25650058	F	II		IGR	opensea	IGR-opensea		rs541257711;rs146154656	5;39
cg08048137	-0.00971929534361104	0.0265953837254522	-3.40295156582822	0.000865821228623542	0.0992783798494328	-2.72545742489904	0.0253719759199627	0.0350912712635738	0.00971929534361105	22	29469719	F	II	KREMEN1	Body	island	Body-island	chr22:29468639-29470233	rs117554223	31
cg22768335	0.012948070788654	0.885463199163838	3.4028998801312	0.000865972598508292	0.0992783798494328	-2.72562112168754	0.887093026256116	0.874144955467462	-0.012948070788654	19	4687000	R	II	DPP9	Body	shore	Body-shore	chr19:4688708-4689000	rs35574495;rs552303876	14;2
cg17730474	-0.00413963738575962	0.0245966894462407	-3.40285893680219	0.000866092525239827	0.0992783798494328	-2.72575079419591	0.0240756162088723	0.0282152535946319	0.00413963738575959	17	37729928	F	I		IGR	island	IGR-island	chr17:37729711-37730315	rs566604028	5
cg26282234	-0.00740998034339047	0.917605312868831	-3.40266926435161	0.000866648296142023	0.0993262249673869	-2.72635149264959	0.916672588070362	0.924082568413752	0.00740998034339047	20	46295140	F	II	SULF2	Body	opensea	Body-opensea		rs200804767;rs115495231	18;34
cg15476980	-0.00590461878212833	0.95420353600592	-3.40254927971619	0.000867000043031123	0.0993506754290773	-2.72673147297233	0.9534602972781	0.959364916060227	0.00590461878212756	3	4836672	F	II	ITPR1	Body	opensea	Body-opensea		rs574491959	35
cg06489668	0.0293324112429998	0.813798064131392	3.4023610634779	0.000867552087158452	0.099398066745784	-2.72732751358259	0.817490255756385	0.788157844513385	-0.0293324112430001	3	52031194	F	II	RPL29	TSS1500	shore	TSS1500-shore	chr3:52029757-52030058
cg09404289	-0.014409772002037	0.934359110569851	-3.40217008366837	0.000868112573551693	0.0994462139532108	-2.72793227720133	0.93254529311505	0.946955065117086	0.0144097720020364	19	54208517	R	II	MIR526A1	TSS1500	opensea	TSS1500-opensea		rs181401421;rs554245350;rs8101611;rs539882453;rs553373816;rs578218074;rs139703377	50;49;41;31;20;19;1
cg14930065	0.0218096710920861	0.778642153299772	3.40206694266675	0.000868415412218069	0.0994462139532108	-2.72825887525886	0.781387426584091	0.759577755492005	-0.0218096710920859	8	37672607	F	II	GPR124	Body	opensea	Body-opensea		rs573714834;rs543947789	1;46
cg13492133	0.0171301898759226	0.867194442885171	3.40204586096076	0.000868477323699916	0.0994462139532108	-2.72832562986979	0.869350690561861	0.852220500685938	-0.0171301898759223	1	183516266	F	II	SMG7	Body	opensea	Body-opensea		rs187422671	5
cg18203563	-0.0117594233241206	0.83627811222453	-3.40202911981044	0.000868526491045804	0.0994462139532108	-2.72837863998663	0.834797905092823	0.846557328416943	0.0117594233241204	2	103027634	R	II		IGR	opensea	IGR-opensea		rs151006727;rs139592466	2;1
cg11075751	-0.00273898175925866	0.00727217772789004	-3.40197763187172	0.000868677723123058	0.0994476666120783	-2.72854167289321	0.00692741079315819	0.00966639255241684	0.00273898175925866	9	21975303	F	II	CDKN2A	TSS1500	island	TSS1500-island	chr9:21974578-21975306	rs533633013;rs36228834;rs574171342;rs543156773	9;16;21;35
cg00923934	0.0229744516788504	0.805691112333829	3.40186970829959	0.000868994799874566	0.0994588554784812	-2.72888339842855	0.808583001356342	0.785608549677491	-0.0229744516788507	8	55795838	R	II		IGR	opensea	IGR-opensea		rs558769556;rs13281218;rs544193547;rs554171878	51;42;17;2
cg03269060	-0.0161751909756953	0.0339133317165978	-3.40184995179842	0.000869052855721307	0.0994588554784812	-2.72894595374586	0.0318772936916851	0.0480524846673804	0.0161751909756953	3	158450208	R	I	RARRES1	5'UTR	island	5'UTR-island	chr3:158449795-158450597	rs574311595;rs147016103;rs6786423	50;41;32
cg26820473	-0.0128960864038355	0.943447528710493	-3.40180289834968	0.000869191140173464	0.0994588554784812	-2.72909493857041	0.941824245107213	0.954720331511048	0.0128960864038353	10	5135451	F	II	AKR1C3	TSS1500	opensea	TSS1500-opensea		rs577296074;rs549290015	3;21
cg09454039	0.0205341195481129	0.838783785551514	3.40164952666274	0.000869642024332459	0.0994813249799028	-2.72958054552574	0.841368499900227	0.820834380352114	-0.0205341195481131	15	53745852	R	II		IGR	opensea	IGR-opensea		rs532445352	45
cg23185217	0.00455873266391416	0.967884844564705	3.40164181884037	0.000869664689675243	0.0994813249799028	-2.7296049496184	0.96845867105387	0.963899938389955	-0.00455873266391438	8	22852000	R	II	RHOBTB2	5'UTR	opensea	5'UTR-opensea		rs116351389;rs183754333	19;1
cg14630700	0.00505027188587659	0.973091946789825	3.40156150402942	0.000869900893426805	0.0994924890538178	-2.7298592352584	0.973727645348886	0.968677373463009	-0.00505027188587703	10	120106377	R	II		IGR	opensea	IGR-opensea		rs562146124;rs189886876	4;2
cg11651274	-0.0475569082412483	0.445152514065796	-3.40142625740009	0.000870298786054914	0.0995221393388908	-2.73028742962832	0.439166329811653	0.486723238052901	0.0475569082412481	1	200042012	R	II	NR5A2	Body	opensea	Body-opensea		rs551682549;rs567084214	46;2
cg00908553	0.0118461739183885	0.878488479797325	3.40134953836529	0.000870524567570669	0.0995321017206477	-2.73053031767135	0.879979606584255	0.868133432665866	-0.011846173918389	3	22929913	R	II		IGR	opensea	IGR-opensea		rs550450219	17
cg14040875	0.0113628122605052	0.936194193949215	3.40121846916773	0.000870910426746552	0.0995574347533757	-2.73094526442875	0.937624478009978	0.926261665749473	-0.0113628122605054	1	101872517	R	II		IGR	opensea	IGR-opensea		rs540154486;rs558561878;rs570493412;rs189046813	36;33;6;1
cg15208267	0.0182610010619251	0.865645847768123	3.40115800466761	0.00087108848430241	0.0995574347533757	-2.73113668200451	0.867944435314379	0.849683434252454	-0.0182610010619251	4	119760467	R	II		IGR	shelf	IGR-shelf	chr4:119757033-119757811	rs565961906;rs115274481	22;6
cg02508743	0.024124624879593	0.376381532830581	3.40113296608948	0.000871162228595643	0.0995574347533757	-2.73121594789989	0.37941819889934	0.355293574019748	-0.0241246248795929	8	56903623	R	II	LYN	Body	opensea	Body-opensea		rs77412240;rs555086205;rs9650314;rs534346601	17;16;15;1
cg04313071	0.00978717347101887	0.829838252676363	3.40107370269404	0.000871336796047766	0.0995615333019876	-2.73140355905786	0.831070204581806	0.821283031110786	-0.00978717347101921	14	102685619	F	II	WDR20	Body	opensea	Body-opensea		rs192670088	1
cg00817393	0.00436680935448597	0.950708411737779	3.40100816123916	0.000871529894444217	0.09956774760975	-2.73161104154287	0.951258080048134	0.946891270693648	-0.00436680935448608	8	73943033	F	II	TERF1	Body	opensea	Body-opensea		rs56080603;rs112611411	15;28
cg27511957	0.0069603559195639	0.935916220770635	3.40094045806121	0.000871729403813177	0.099574692243332	-2.73182536375818	0.936792349487783	0.929831993568219	-0.00696035591956401	1	16754499	R	II	SPATA21	Body	opensea	Body-opensea		rs575933610;rs544956793	10;1
cg05992185	-0.00452894719426566	0.971107148989216	-3.40081122687267	0.000872110344215892	0.099602355621029	-2.7322344499207	0.970537071720008	0.975066018914273	0.00452894719426522	20	33447186	F	II	GGT7	Body	island	Body-island	chr20:33447179-33447504	rs569745105;rs536717349;rs558524704;rs570310331;rs534307885;rs372552657	3;34;38;44;49;50
cg22960833	0.0162481250423774	0.799731887198525	3.40066224434618	0.000872549700041921	0.0996366806697567	-2.73270604329188	0.801777105735327	0.78552898069295	-0.0162481250423777	19	4988763	F	II	KDM4B	5'UTR	shelf	5'UTR-shelf	chr19:4986182-4986405	rs146737783;rs59581539;rs570672298;rs140332968	18;22;42;48
cg22845902	0.0131112859147138	0.885227146345837	3.40056946862809	0.000872823404362638	0.0996520820186896	-2.73299970922214	0.886877517999437	0.873766232084723	-0.013111285914714	1	228680759	R	II	RNF187	Body	opensea	Body-opensea
cg10762511	0.0189747392579803	0.653484457905699	3.40016094185044	0.000874029585834784	0.0997677674679042	-2.73429275103206	0.655872886623487	0.636898147365507	-0.0189747392579804	17	73660190	F	II	RECQL5	Body	shelf	Body-shelf	chr17:73662999-73663628	rs80180140;rs137964884	0;46
cg16858415	-0.00345088386746175	0.0150660960407581	-3.4001321539524	0.000874114641412162	0.0997677674679042	-2.73438386359524	0.0146317190504482	0.0180826029179099	0.00345088386746175	11	116967348	F	II	SIK3	Body	shore	Body-shore	chr11:116968849-116969512	rs150131606;rs188782243	18;20
cg10185505	0.11574747828029	0.813917074301733	3.40004100992786	0.00087438398306378	0.0997826427731608	-2.73467232651927	0.828486686952398	0.712739208672108	-0.11574747828029	1	150335496	R	II	RPRD2	TSS1500	shore	TSS1500-shore	chr1:150336831-150337289	rs193072591;rs587732732;rs144806132	45;42;9
cg16541222	-0.052280555466828	0.614511342253551	-3.39980649928248	0.00087507734792461	0.0998458941885686	-2.73541450214716	0.607930573033951	0.660211128500778	0.0522805554668276	5	111541635	R	II	EPB41L4A	Body	opensea	Body-opensea		rs552122314;rs73229336	43;25
cg03445127	-0.00212299631104757	0.0114493864841944	-3.3995437811614	0.000875854724064726	0.0999052214151576	-2.73624589668942	0.0111821561793073	0.0133051524903549	0.00212299631104757	3	101232168	F	II	SENP7	TSS200	island	TSS200-island	chr3:101231610-101232173	rs561106873;rs576157243;rs543697953;rs565218035;rs532140956	24;29;34;39;40
cg04774822	0.0207944335398534	0.670525885608662	3.39953670425348	0.0008758756733987	0.0999052214151576	-2.73626829143023	0.673143366753539	0.652348933213685	-0.0207944335398536	11	71165839	R	II	NADSYN1	Body	shore	Body-shore	chr11:71164097-71164680	rs182312161;rs372546857	2;1
cg17993052	0.0221459525393333	0.894172483642679	3.39936329982715	0.000876389138527413	0.0999386789942719	-2.73681701406862	0.896960086060218	0.874814133520884	-0.0221459525393335	11	8097524	R	II	TUB	Body	opensea	Body-opensea		rs531655459	7
cg11814464	-0.00640511103497159	0.0184731871777082	-3.39934133881082	0.000876454187064031	0.0999386789942719	-2.73688650602347	0.0176669494250545	0.024072060460026	0.00640511103497159	18	7567548	R	I	PTPRM	1stExon	island	1stExon-island	chr18:7566557-7568830	rs116466106	50
cg18105738	0.00460092374742016	0.971474368460676	3.39929661073224	0.000876586685633792	0.0999386789942719	-2.73702803935057	0.972053505715597	0.967452581968177	-0.00460092374742005	6	159049443	R	II	TMEM181	ExonBnd	opensea	ExonBnd-opensea		rs567346223;rs111767951;rs367768335;rs187514314	47;12;8;2
cg06366396	0.0320006713822605	0.822812202035402	3.39921032713158	0.000876842337686951	0.0999477588646082	-2.73730106259412	0.826840258573029	0.794839587190768	-0.0320006713822606	7	100211270	F	II	MOSPD3	Body	shore	Body-shore	chr7:100209594-100210655	rs201614846;rs144565703;rs200808077;rs568789281;rs138381056;rs149255734;rs201042080	1;6;12;20;39;40;47
cg02873991	0.0523707468874223	0.435911885954613	3.39917574859421	0.000876944810990948	0.0999477588646082	-2.73741047622232	0.442504007940442	0.39013326105302	-0.0523707468874223	12	25151263	F	II	C12orf77	TSS1500	opensea	TSS1500-opensea		rs555372704;rs567628260;rs372813560	35;39;48
cg24810917	0.0287332632869405	0.574881845815939	3.39906480298712	0.000877273673437434	0.0999588016692466	-2.73776152463298	0.578498620215694	0.549765356928753	-0.0287332632869405	11	79130675	R	II	ODZ4	5'UTR	opensea	5'UTR-opensea
cg02138320	-0.0118595350869193	0.931860212295702	-3.39904910470313	0.000877320215263658	0.0999588016692466	-2.73781119555322	0.930367403683363	0.942226938770282	0.0118595350869194	1	110572819	F	II	STRIP1	TSS1500	opensea	TSS1500-opensea		rs549050393;rs565801155	0;1
cg11614753	0.0314959435644576	0.56882757713472	3.39896845568861	0.000877559357641532	0.0999701804340726	-2.73806637392321	0.572792101499477	0.541296157935019	-0.0314959435644577	6	8940040	F	II		IGR	opensea	IGR-opensea		rs73387885;rs186723873;rs564270985	1;9;40
