## Supplementary Table 4 - Pathway enrichment results for "TACR3 variant confers resilience to aging and Alzheimer’s disease"

	pathway	external_id	source	hgnc_symbol_ids	input_any_hits_count	N	term_string	term_x	K	N_opensea	K_opensea	N_shore	K_shore	N_shelf	K_shelf	N_island	K_island	N_Body	K_Body	N_TSS200	K_TSS200	N_TSS1500	K_TSS1500	N_5'UTR	K_5'UTR	N_3'UTR	K_3'UTR	N_ExonBnd	K_ExonBnd	N_1stExon	K_1stExon	N_Promoter	K_Promoter	n_global	N_global	K_global	term_y	k_global	raw_p_global	adj_p_global	matching_cpgs
3458	FOXA1 transcription factor network	hnf3apathway	PID	SFTPD,CDKN1B,TFF1,DSCAM,XBP1,NDUFV3,NCOA3,SCGB1A1,APOB,C4BPB,FOS,JUN,NR2F2,SFTPA2,SFTPA1,AP1B1,BRCA1,CEBPB,GCG,SERPINA1,COL18A1,SP1,SOD1,VTN,KLK3,AR,SHH,EP300,NFIC,NFIB,NFIA,PRDM15,ESR1,PISD,ATP5PF,NRIP1,INS,FOXA1,FOXA3,FOXA2,CYP2C18,NKX3-1,CREBBP,POU2F1	1818	616598	FOXA1 transcription factor network_hnf3apathway_PID	FOXA1 transcription factor network_hnf3apathway_PID	1818.0	309073	768.0	128743	421.0	39084	149.0	139698	480.0	360719	1067.0	80472	208.0	126617	381.0	111073	311.0	24456	66.0	7246	9.0	47310	161.0	298992	834.0	1672	616598	1818.0	FOXA1 transcription factor network_hnf3apathway_PID	15.0	0.00018472139734503537	0.00027698144008592716	['cg12350036', 'cg26581065', 'cg13541769', 'cg11675722', 'cg02614099', 'cg01079651', 'cg22876277', 'cg24217049', 'cg03615596', 'cg14441332', 'cg18113101', 'cg01153166', 'cg01370181', 'cg10270055', 'cg15057670']
7020	nucleus	GO:0005634	GO:Component	SERPINA3,ABL1,ABL1,ABL1,ABL1,ACACB,ACADM,ACADS,ACHE,ACR,ACP3,ACTB,ACTG1,ACTN4,ACTL6A,ACTN1,ADAM10,ADAR,ADAR,ADARB1,ADCY1,ADD1,PLIN2,ADK,PARP1,PARP1,PARP4,ADRA1B,ADRA1A,ADRB2,ADRB3,AEBP1,TLE5,CRISP1,AGL,NR0B1,NR0B1,AHR,AHR,AHR,AIF1,AIF1,AKT1,AKT1,AKT2,AKT2,ALAD,ALB,ALDOA,ALOX15B,ALX3,AMFR,BIN1,ANG,ANGPT2,SLC25A5,SLC25A6,ANXA1,ANXA2,ANXA2,ANXA2P2,ANXA4,ANXA7,ANXA7,APAF1,APBA1,APBB1,APBB1,APBB1,APBB2,APBB2,APC,APCS,AIRE,AIRE,APEX1,APEX1,BIRC2,BIRC2,BIRC3,BIRC3,XIAP,XIAP,BIRC5,APLP2,APOBEC1,APOBEC1,APOBEC1,APOE,KLK3,FASLG,AQP1,AR,AR,TRIM23,AREG,ARG1,RHOA,RHOB,RHOC,ARHGDIA,PHOX2A,ARL2,ARL3,ARNT,ARNT,ARNT,BMAL1,BMAL1,ARRB1,ARRB1,ARRB2,ARVCF,ARVCF,ASAH1,ASCL1,ASCL2,ASPA,ZFHX3,ZFHX3,ZFHX3,ATF1,ATF1,ATF3,ATF3,ATF3,ATF4,ATF4,ATF4,ATF4,ATM,ATM,RERE,RERE,ATOH1,ATOH1,ALDH7A1,ATP5F1B,ATP5PB,ATP7A,ATP5PO,ATR,ATR,ATRX,ATRX,AZGP1,BACH1,BACH1,BACH1,BACH1,BAG1,BAG1,BAG1,NKX3-2,NKX3-2,BARD1,BARD1,BARD1,BAX,BAX,BBS4,CCND1,CCND1,BCL2,BCL3,BCL3,BCL6,BHMT,PRDM1,PRDM1,BLM,BLM,BLM,BLMH,BNC1,BNC1,BMI1,BNIP3,BNIP3,BNIP3L,BOK,DST,FOXL2,BRCA1,BRCA1,BRAF,BRCA2,BRCA2,BRCA2,BRDT,BRDT,ZFP36L1,ZFP36L2,KLF9,BTF3,BTG1,BTG1,BTG1,BTK,BUB1,BUB1B,C1QBP,C1QBP,MYRF,MYRF,PTTG1IP,PTTG1IP,CACNA1A,CAD,CALB1,CALB1,CALB2,CALCA,CALM1,CALM2,CALM3,CALR,CALR,CAMK4,CAMK2A,CAMK2D,CAPG,CAPN2,CAPN3,CASP2,CASP3,CASP3,CASP6,CASP7,CASP7,CASP9,CASR,CAV2,RUNX2,RUNX1,RUNX1T1,CBFA2T3,RUNX3,CBS,CCIN,CCNA2,CCNA2,CCNB1,CCNB1,CCNC,CCND2,CCND2,CCND3,CCNE1,CCNE1,CCNF,CCNF,CCNG1,CCNG2,CCNH,CCNT1,CCNT1,CCNT1,CCNT2,CCNT2,CD38,CD74,CDK1,CDK1,CDK11B,CDK11B,CDC5L,SEPTIN7,CDC6,CDC6,CDC25A,CDC25B,CDC25C,CDC25C,CDC27,CDC34,CDK2,CDK2,CDK3,CDK4,CDK4,CDK5,CDK5,CDK6,CDK6,CDK7,CDK7,CDK8,CDK8,CDK9,CDK9,CDK9,CDKN1A,CDKN1A,CDKN1B,CDKN1B,CDKN1C,CDKN2A,CDKN2A,CDKN2B,CDKN2B,CDKN2C,CDKN2C,CDKN2D,CDKN2D,CDKN3,CDX1,CDX2,CDX4,CEBPA,CEBPA,CEBPB,CEBPB,CEBPD,CEBPE,CEBPE,CEBPG,CEBPG,CENPA,CENPA,CENPA,CENPB,CENPE,CENPF,CENPF,CFL1,CFTR,CHAT,RCC1,RCC1,CHD1,CHD1,CHD2,CHD2,CHD3,CHD3,CHD3,CHD4,CHD4,CHEK1,CHEK1,FOXN3,FOXN3,CHM,CHML,CIDEA,CKB,CIRBP,CIRBP,CIRBP,TBCB,ERCC8,CLU,CLU,CLIC1,CLIC1,CLIC2,CLK1,CLK2,CLK2,CLK3,CLN3,CLNS1A,CLNS1A,PLK3,PLK3,KLF6,CRABP1,CRABP2,CRABP2,CREB1,CREB1,ATF2,ATF2,ATF2,CREBBP,CREBBP,ATF6B,ATF6B,ATF6B,CREBL2,CREBL2,CREM,CRHBP,CRK,CRX,CRX,CRY1,CRY1,CRY1,CRY2,CRY2,CRYAA,CRYAA,CRYAB,CRYAB,CRYBA1,CRYGB,CRYGC,CRYGD,CRYM,CS,MAPK14,MAPK14,MAPK14,CSE1L,CSNK1A1,CSNK1D,CSNK1D,CSNK1E,CSNK1E,CSNK1G2,CSNK1G3,CSNK2A1,CSNK2A1,CSNK2A1,CSNK2A2,CSNK2A2,CSNK2A2,CSNK2B,CSNK2B,CSRP1,CSRP1,CSRP2,CSRP2,SLC25A10,CSTB,CSTF3,NKX2-5,NKX2-5,CTBP1,CTBP1,CTBP1,CTBP2,CTBP2,CTBP2,CTNNA2,CTNNB1,CTNNB1,CTNND1,CTNND1,CTNND2,CTSG,CTSG,CTSL,CUX1,CUX1,CYBA,CYC1,CYLC1,CYLC2,CYP1B1,DACH1,DGKQ,DAPK1,DAPK3,DAPK3,DAXX,DAXX,DAXX,DAZ1,DAZL,DBP,DBP,DDB1,DDB1,DDB1,DDB1,DDB2,DDB2,DDB2,GADD45A,GADD45A,DDIT3,DDIT3,DDX1,DDX1,DDX3X,DDX3X,DDX5,DDX5,DDX5,DDX5,DDX6,DHX8,DHX9,DDX10,DDX11,DHX15,DECR1,DES,DFFA,DFFB,DGUOK,DHCR24,NQO1,DIAPH1,DKC1,DLD,DLG1,DLST,DLST,DLX1,DLX2,DLX3,DLX4,DLX5,DLX6,DMP1,DMRT1,DMRT1,DMRT1,DMWD,DNA2,DNASE1,DNASE1L1,DNASE1L2,DNASE1L3,DNASE1L3,DYNC1I1,DNM2,DNMT1,DNMT1,TRDMT1,DNMT3A,DNMT3A,DNMT3A,DNMT3B,DNMT3B,DNMT3B,DNTT,DNTT,DOK1,DXO,DXO,DRD1,DRG2,ARID3A,ATN1,ATN1,RCAN1,DSG1,TSC22D3,DSP,DSPP,DTNB,DTYMK,DUSP1,DUSP1,DUSP2,DUSP3,DUSP4,DUSP4,DUSP5,DUSP8,DUSP9,DUT,DVL2,DYRK1A,DYRK1A,DYRK1A,DYRK1A,E2F1,E2F1,E2F3,E2F6,EBF1,ECT2,ECT2,PHC1,PHC1,PHC2,PHC2,EEF1A1,EEF1A1,EEF1A2,EEF1B2,EEF1D,EEF1G,EEF1G,EEF2,EFNB1,MEGF8,EGFR,EGR1,EGR1,EGR2,EGR2,EIF2S1,EIF2S3,EIF4A1,EIF4E,EIF4G1,EIF4G1,EIF5,EIF5A,ELAVL1,ELF1,ELF1,ELF1,ELF2,ELF3,ELF3,ELF4,ELF5,ELK1,ELK1,ELK1,ELK3,ELK3,ELK4,EMP2,EMX1,EMX1,EMX2,EMX2,EN1,EN1,EN2,ENDOG,ENO1,ENO1,EP300,NR2F6,ERBB2,ERBB4,ERCC2,ERCC2,EYA4,ERCC3,ERCC4,ERCC5,ERCC5,ERCC6,ERCC6,ERF,ERG,ERH,FBL,ESR1,ESR1,ESR1,ESR2,ESR2,ESR2,ESRRA,ESRRA,ESRRB,ESRRB,ESRRG,ETF1,ETS1,ETS1,ETS2,ETS2,ETV1,ETV2,ETV3,ETV4,ETV5,ETV5,ETV6,MECOM,MECOM,EVX1,EWSR1,EXTL3,EYA1,EYA1,EYA2,EYA3,EYA3,EZH1,EZH2,EZH2,FABP4,FABP4,FABP1,FABP2,FABP3,FABP5,FABP5,FABP6,FABP7,FANCA,FANCC,FANCD2,FANCD2,FANCE,PTK2B,BPTF,BPTF,FAT1,FBP1,FKTN,FEN1,FEN1,GPC4,FER,FGF1,FGF2,FGF2,FGF10,FGF11,FGF12,FGF12,FGF13,FGF13,FGF13,FGF14,FGF14,FGFR1,FGFR3,FGFR2,FH,FHIT,FHL1,FHL2,FHL3,FKBP3,FOXG1,FOXF1,FOXF1,FOXF2,FOXF2,FOXF2,FOXC1,FOXC1,FOXD1,FOXD4,FOXI1,FOXL1,FOXE3,FOXJ1,FOXJ1,FOXC2,FOXC2,FOXE1,FOXM1,FOXD2,FOXS1,FOXO1,FOXO1,FOXO1,FOXO3,FOXO3,FOXO3,FOXO3B,FLG,FLI1,FLI1,FLII,FLNA,FLT3,FMR1,FMR1,FMR1,FMR1,FOLR1,FOS,FOS,FOS,FOSB,FOSB,FOSL2,FOSL2,FRK,MTOR,NR5A2,FTH1,NR5A1,FUS,FUS,FYB1,FYN,G6PD,XRCC6,GABPA,GABPA,GABPB1,GABPB1,GAMT,GAPDH,GAPDH,GAPDH,GATA1,GATA2,GATA3,GATA4,GATA4,GATA4,GATA4,GATA6,GBP2,GBX1,GBX2,GCH1,GCHFR,GCHFR,KAT2A,NR6A1,GEM,GFI1,GHR,GLI1,GLI1,GLI2,GLI2,GLI3,GLI3,GLI4,GLRX,GLUL,GNL1,GOT1,SFN,GPER1,MKNK2,GPS1,GPS1,GPS2,GPS2,GPX1,GPX4,GPX4,GRB2,NR3C1,NR3C1,NR3C1,ARHGAP35,GRM1,PDIA3,GSC2,GSK3A,GSK3B,GSK3B,GSK3B,GSN,GSTM3,GSTP1,GSTT2,MSH6,MSH6,GTF2A1,GTF2A2,GTF2B,GTF2B,GTF2E1,GTF2F1,GTF2F2,GTF2F2,GTF2H2,GTF2H3,GTF2H4,GTF2I,GTF2I,GTF3A,BRF1,GZMA,GZMB,H1-0,H1-0,H1-2,H1-2,H1-3,H1-4,H1-4,H1-5,H1-5,H1-6,H1-6,H2AC8,H2AC8,H2AC7,H2AC7,H2AX,H2AX,H2AX,H2AZ1,H2AZ1,H2BC5,H2BC5,H2BC3,H2BC3,H3-3A,H3-3A,H3-3A,H3-3A,H3-3B,H3-3B,H3-3B,H3-3B,H1-1,HAS3,HCFC1,HCK,HCLS1,HCLS1,HTT,HTT,HDAC1,HDAC1,HDAC1,HDAC2,HDAC2,HDAC2,HDGF,HDLBP,HELLS,HHEX,HIC1,HIF1A,HIP1,UBE2K,HINT1,HINT1,HIVEP1,HIVEP1,HIVEP2,ZBTB48,MNX1,HLF,HLF,HLX,HMGB1,HMGB1,HMGB2,HMGB3,HMGN1,HMGN1,HMGN2,HMGN2,HMGA1,HMGA1,HMGA1,HMOX1,NR4A1,NR4A1,HMX1,HMX1,HMX2,FOXA1,FOXA2,FOXA3,HNF4A,ONECUT1,HNRNPA1,HNRNPA2B1,HNRNPAB,HNRNPAB,HNRNPC,HNRNPC,HNRNPC,HNRNPD,HNRNPF,HNRNPH1,HNRNPH2,HNRNPH3,HNRNPK,HNRNPK,HNRNPL,HNRNPL,HNRNPU,TLX1,TLX2,HOXA1,HOXA3,HOXA5,HOXA5,HOXA6,HOXA7,HOXA7,HOXA9,HOXA9,HOXA10,HOXA10,HOXA11,HOXB1,HOXB3,HOXB5,HOXB6,HOXB7,HOXB7,HOXB8,HOXB9,HOXC5,HOXC6,HOXC8,HOXC9,HOXC10,HOXC11,HOXC12,HOXC13,HOXD1,HOXD3,HOXD3,HOXD8,HOXD8,HOXD9,HOXD10,HOXD11,HOXD12,PRMT2,PRMT2,PRMT1,PRMT1,HES1,HES1,HSBP1,HSF1,HSF1,HSF1,HSF2,HSF4,DNAJB2,DNAJA1,HSPA1A,HSPA1A,HSPA1B,HSPA1B,HSPA1L,HSPA2,HSPA2,HSPA4,HSPA5,HSPA5,HSPA5,HSPA6,HSPA7,HSPA8,HSPA8,HSPB1,HSPB1,HSPB2,HSPB2,HSP90AA1,HSP90AA1,HSP90AA1,HSP90AA4P,HSP90AB1,DNAJB1,FOXN2,HUS1,IRF8,IRF8,ID1,ID2,ID2,ID3,ID4,ID4,IDE,IDE,IDH3A,IDH3B,IFI16,IFI35,IFI35,SP110,SP110,IFRD1,IGF1R,IGFBP3,IGHMBP2,IGHMBP2,RBPJ,IK,IK,IKBKB,IL1A,FOXK2,FOXK2,ILF2,ILF3,ILF3,IMPDH1,IMPDH2,INCENP,ING1,ING1,ING2,ING2,ING2,ING2,INPP4A,INPPL1,INSM1,INSM1,EIF3E,EIF3E,PDX1,IRAK1,IRAK2,IRF1,IRF1,IRF1,IRF2,IRF3,IRF3,IRF3,IRF4,IRF4,IRF5,IRF5,IRF6,IRF7,IRF7,IRS1,ISG20,ISG20,ISL1,ISL1,ITGA2,ITGB3,EIF6,ITK,ITPKA,ITPKB,JAK1,JAK2,JARID2,JARID2,JUN,JUN,JUNB,JUND,JUP,JUP,KARS1,KARS1,KCNK2,KDR,KLK1,KIF11,KIFC1,KIF22,KPNA1,KPNA1,KPNB1,KPNA2,KPNA3,KPNA4,KPNA5,TNPO1,IPO5,IPO5,KRT1,KRT2,KRT4,KRT5,KRT6A,KRT7,KRT8,KRT9,KRT10,KRT13,KRT14,KRT14,KRT15,KRT16,AFF3,LAMA5,RPSA,LBR,LDHA,LDHC,LGALS3,LGALS3,LGALS9,LGALS9,LHCGR,LHX1,LHX1,LIG1,LIG3,LIG4,LIG4,LIMK1,LIMK2,LIMK2,LMNA,LMNA,LMNB1,LMO1,LMO1,LMO2,LMO7,LMX1A,LMX1B,LMX1B,LOX,LOXL2,LOXL2,LPP,LRP1,LTA4H,LTF,LYN,LYN,TACSTD2,MAB21L1,MAD2L1,SMAD1,SMAD1,SMAD1,SMAD1,SMAD2,SMAD3,SMAD3,SMAD4,SMAD5,SMAD5,SMAD5,SMAD6,SMAD7,SMAD9,SMAD9,MAF,MAF,MAFG,MAFG,MAGEA1,MAGEA1,MAGEA2,MAGEA2,MAGEA3,MAGEA4,MAGEA6,MAGEA8,MAGEA9,MAGEA10,MAGEA11,MAGEA12,MAGEB1,MAGEB2,MAGEB3,MAGEB4,MAGOH,MAGOH,MAK,MAK,MAPT,MAPT,MAX,MAZ,MBD1,MBNL1,MBNL1,MBP,MC4R,MCAM,MCC,MCL1,MCM2,MCM2,MCM3,MCM3,MCM4,MCM4,MCM4,MCM5,MCM5,MCM6,MCM6,MCM6,MCM7,MCM7,MDFI,MDFI,MDH2,MDM2,MDM2,MDM4,MECP2,MECP2,MEF2A,BORCS8-MEF2B,MEF2C,MEF2D,MEFV,MEIS1,MEIS2,MEIS3P1,MEN1,MEOX1,MEOX1,MEOX2,MEOX2,METTL1,MFAP1,MGMT,MITF,MITF,MITF,ATXN3,ATXN3,MKI67,MKI67,MLF1,MLF1,MLF1,MLH1,MLH1,KMT2A,KMT2A,MLLT3,MLLT6,FOXO4,FOXO4,FOXO4,NR3C2,MMP2,MMP3,MMP12,MMP14,MN1,MOCS1,MOV10,MPO,MRE11,CITED1,CITED1,MSH2,MSH2,MSH3,MSH3,MSH4,MSH5,MSI1,MSMB,MSN,MSX1,MSX1,MSX2,MT1A,MT1A,MT1B,MT1B,MT1E,MT1E,MT1F,MT1F,MT1G,MT1G,MT1H,MT1H,MT1M,MT1M,MT1X,MT1X,MT2A,MT2A,MT3,MTF1,MTF1,NUDT1,MUC1,MUTYH,MX1,MX2,MXI1,MYB,MYB,MYBL1,MYBL1,MYBL1,MYBL2,MYC,MYCN,MYD88,GADD45B,GADD45B,MYF6,MYH9,MYH10,MYO6,MYOD1,MYOG,MYT1,NAB1,NAB1,NAB2,NACA,HNRNPM,NAP1L1,NAP1L1,NAP1L2,NAP1L3,NAP1L4,NAP1L4,NASP,NUBP1,NBN,NBN,NCBP1,NCBP1,NCK1,NCL,NDN,NDUFA9,DRG1,NEDD4,SEPTIN2,RPL10A,NEDD8,NEDD8,NEDD9,NEK1,NEK2,NEK3,NEUROD1,NEUROD1,NEUROD1,NEUROD2,NEUROD2,NEUROG1,NF1,NF2,NFATC1,NFATC2,NFATC2,NFIA,NFIA,NFIA,NFATC3,NFATC4,NFE2,NFE2,NFE2L1,NFE2L2,NFE2L2,NFE2L2,NFIB,NFIB,NFIC,NFIL3,NFIL3,NFIX,NFKB1,NFKB1,NFKB2,NFKBIA,NFKBIB,NFKBIL1,NFKBIL1,NFRKB,NFX1,NFYA,NFYB,NFYC,NFYC,NHLH1,NHLH2,SNU13,SNU13,NIT1,NKTR,NKX2-2,NKX3-1,NKX3-1,NKX3-1,NKX3-1,NKX6-1,NKX6-1,NME1,NME1,NME1,NME2,NONO,NONO,NONO,NOS1,NOS2,NOS2,NOS3,NOS3,CNOT2,CNOT3,CNOT4,NOTCH1,NOTCH1,NOTCH2,NOTCH4,NOVA1,NOVA2,PNP,NPAS1,NPAS2,NPAT,NPAT,NPM1,NPM1,NPPA,NPPB,NPR2,SLC11A2,NRF1,NRF1,NRGN,NRL,NRL,YBX1,NTHL1,NTHL1,NUMA1,NR4A2,NR4A2,NR4A2,NVL,NVL,OAS1,OAZ1,OAZ2,OCM2,OCRL,ODF1,ODF2,OGDH,OGG1,OGG1,OMP,SIX6,ORC1,ORC2,ORC4,ORC5,OTX1,OTX2,OTX2,OVOL1,PA2G4,PEBP1,PABPC3,PRDX1,PRDX1,PAK2,PRKN,PARN,PAWR,PAX1,PAX2,PAX6,PAX7,PBX1,PBX2,PBX3,PCBP1,PCBP2,PCBP2,PCNA,PCP4,CDK16,CDK17,CDK18,PCYT1A,PDC,PDCD2,PDE2A,PDE2A,PDE4A,PDE4B,PDE4C,PDE4D,PDGFRA,PDGFRB,PDHA1,PDHA2,PDHB,PDPK1,PEG3,PER1,PEX14,PFDN2,PFDN4,PFDN5,PFKM,PFKP,PFN1,CDK14,PGAM2,PGD,PGK2,PGR,PHB1,PHB1,PHF1,PHF1,PHF2,SERPINB6,SERPINB9,PIK3CB,PIM1,PIK3R1,PIK3R2,PIN1,PIN1,PIN1,PIN4,PIP,PIP,PITPNA,PITX1,PITX1,PITX2,PITX2,PITX3,PITX3,PKD1,PKHD1,PKM,PKM,PKNOX1,PKP1,PKP1,PKP2,PKP2,PKP2,PLA2G4A,PLAGL2,PLCB3,PLK1,PLK1,PLRG1,PLSCR1,PLTP,PMAIP1,PMCH,PML,PMP2,PMS1,EXOSC9,EXOSC10,PMS2,PMS2,PRRX1,SEPTIN4,POLA1,POLB,POLB,POLD1,POLD2,POLE,POLH,POLR2A,POLR2A,POLR2B,POLR2C,POLR2D,POLR2E,POLR2F,POLR2G,POLR2H,POLR2I,POLR2J,POLR2K,POLR2L,PON2,POU1F1,POU2F1,POU2F2,POU3F1,POU3F3,POU3F3,POU3F4,POU4F1,POU4F2,POU4F2,POU4F3,POU5F1,POU5F1,POU6F1,PPARA,PPARA,PPARD,PPARD,PPARG,PPARG,MED1,PPEF2,PPEF1,PPIA,PPIA,PPIB,PPID,PPM1A,PPM1A,PPM1B,PPM1G,PPP1CA,PPP1CA,PPP1CA,PPP1CB,PPP1CB,PPP1CC,PPP1CC,PPP1CC,PPP1R7,PPP1R8,PPP1R10,PPP2CA,PPP2CB,PPP2R1A,PPP2R1A,PTPA,PTPA,PPP2R5A,PPP2R5B,PPP2R5C,PPP2R5C,PPP2R5D,PPP2R5E,PPP4C,PPP5C,PPT1,PRCC,PRCC,PREP,PRKAA1,PRKAA2,PRKAA2,PRKAB1,PRKAB1,PRKAB2,PRKACA,PRKACA,PRKACA,PRKACB,PRKACG,PKIA,PKIB,PRKAG1,PRKAG1,PRKCB,PRKCD,PRKCE,PRKCG,PRKCI,PKN1,PKN2,PRKD1,PRKDC,PRKDC,MAPK1,MAPK1,MAPK1,MAPK1,MAPK3,MAPK3,MAPK4,MAPK4,MAPK6,MAPK6,MAPK7,MAPK7,MAPK8,MAPK8,MAPK11,MAPK9,MAPK10,MAPK13,MAP2K1,MAP2K2,MAP2K5,MAP2K7,EIF2AK2,THAP12,PRKX,PRM2,PRM2,PROP1,PROX1,PROX1,PROX1,PSEN1,PSEN1,PSEN2,PSMA1,PSMA1,PSMA1,PSMA2,PSMA2,PSMA3,PSMA3,PSMA3,PSMA3,PSMA4,PSMA4,PSMA4,PSMA5,PSMA5,PSMA5,PSMA6,PSMA6,PSMA6,PSMA6,PSMA7,PSMA7,PSMA7,PSMB1,PSMB1,PSMB2,PSMB2,PSMB2,PSMB3,PSMB3,PSMB3,PSMB4,PSMB4,PSMB4,PSMB4,PSMB5,PSMB5,PSMB5,PSMB6,PSMB6,PSMB7,PSMB7,PSMB7,PSMB8,PSMB10,PSMC1,PSMC2,PSMC3,PSMC3,PSMC4,PSMC5,PSMC5,PSMC6,PSMC6,PSMD1,PSMD2,PSMD3,PSMD4,PSMD7,PSMD8,PSMD8,PSMD9,PSMD9,PSMD10,PSMD10,PSMD11,PSMD13,PSMD13,PTBP1,PTCH1,PTEN,PTEN,PTGIS,PTH1R,PTK2,PTK6,PTMA,PTMA,PTMS,PTPN2,PTPN6,PTPN11,PTPN12,PTPN13,PTPN13,PTPN14,PTPRE,PTPRN,RAD1,PURA,PURA,PURB,PVALB,RAB2A,RAC1,RAD9A,RAD17,RAD21,RAD23A,RAD23B,RAD51,RAD51,RAD51C,RAD51B,MOK,MOK,RAD51D,RAD52,RAD52,RAF1,RAG1,RAG1,RALGDS,RAN,RAN,RAN,RANBP1,RANGAP1,RAP1GDS1,RARA,RARB,RARG,RARG,RARS1,RB1,RB1,RB1,ARID4A,ARID4A,KDM5A,KDM5A,RBBP4,RBBP4,RBBP4,RBBP5,RBBP6,RBBP7,RBBP7,RBBP7,RBBP7,RBBP8,RBM3,RBM4,RBMS1,RBMS1,RBMS2,RBMY1C,RBP1,RBP2,RECQL,REL,RELA,RELA,RELA,RELB,UPF1,DPF2,REST,REST,REST,REST,REV3L,RFC1,RFC2,RFC3,RFC4,RFC5,TRIM27,RFX2,RFX3,RFX4,RFX5,RFXAP,RFXAP,RGS2,RGS3,RGS4,RGS10,RGS12,RGS12,RGS13,RIT2,RIT2,RING1,RLF,RLF,RNF2,BRD2,RNF4,RNF6,SNORA73A,RORA,RORA,RORB,RORB,RORC,RORC,RORC,RP9,RPA1,RPA2,RPE65,RPL3,RPL4,RPL4,RPL5,RPL6,RPL6,RPL7,RPL7A,RPL9,RPL10,RPL13,RPL15,RPL15,RPL17,RPL18,RPL22,RPL23A,RPL27,RPL30,RPL36AL,RPL37A,RPLP0,RPS2,RPS3,RPS3,RPS3,RPS3A,RPS3A,RPS4Y1,RPS6,RPS6,RPS6KA2,RPS7,RPS7,RPS8,RPS9,RPS13,RPS15,RPS18,RPS18,RPS24,RPS25,RPS25,RPS27,RPS27A,RPS27A,RREB1,RREB1,RRM2,CLIP1,RXRA,RXRB,RYK,RYK,S100A1,S100A4,S100A4,S100A5,S100A5,S100A6,S100A6,S100A7,S100A8,S100A9,S100A11,S100A12,S100A13,S100B,S100B,S100P,SAFB,SAFB,SALL2,SALL1,SALL1,MAPK12,SARS1,SATB1,ATXN1,ATXN1,ATXN7,SERPINB3,SERPINB3,SCML1,SCML1,SDCBP,CXCL12,TRAPPC2,TRAPPC2,SEMG1,SEMG2,MAP2K4,SET,SET,SET,SET,SETMAR,SETMAR,SETMAR,SFPQ,SFPQ,SFRP4,SRSF1,SRSF1,SRSF2,SRSF4,SRSF7,SFSWAP,TRA2B,TRA2B,SGK1,SCG5,SGTA,SH3BGRL,SHMT1,SHMT2,SHMT2,SHOX,SHOX2,SIAH1,SIM1,SIPA1,SIX1,SIX1,SIX3,SKI,SKI,SKIL,SKIC2,SKP1,SKP1,SKP1,SKP2,SLC5A5,SLC25A1,SNAI2,SMARCA1,SMARCA1,SMARCA1,SMARCA2,SMARCA2,HLTF,SMARCA4,SMARCA4,SMARCA4,SMARCB1,SMARCB1,SMARCC1,SMARCD1,SMARCD2,SMARCD3,SMARCD3,SMARCE1,SMN1,SMN1,SMN2,SMN2,SUMO3,SUMO3,SUMO2,SUMO2,SNAI1,SNAI1,SNAPC2,SNAPC3,SNAPC4,SNCA,SNRNP70,SNRNP70,SNRPA,SNRPA1,SNRPA1,SNRPB,SNRPB,SNRPB2,SNRPB2,SNRPC,SNRPD1,SNRPD1,SNRPD1,SNRPD1,SNRPD2,SNRPD2,SNRPD3,SNRPD3,SNRPE,SNRPE,SNRPF,SNRPF,SNRPG,SNRPG,SOD1,SOD1,SOD1,SOD3,SOX1,SOX2,SOX2,SOX2,SOX4,SOX5,SOX9,SOX9,SOX9,SOX10,SOX10,SOX10,SOX11,SOX15,SP1,SP1,SP3,SP100,SP100,SPAST,SPI1,SPI1,SPIB,SREBF1,SREBF1,SREBF1,SREBF2,SREBF2,SRF,SRP14,SRP54,SRPK1,SRPK1,SRPK2,SRPK2,SRY,SRY,TRIM21,SSB,SSB,SSBP1,SSRP1,SSX1,SSX1,SSX2,SSX2,SSX5,SSX4,SS18,STAT1,STAT1,STAT1,STAT1,STAT2,STAT3,STAT3,STAT3,STAT3,STAT3,STAT4,STAT5A,STAT5A,STAT5B,STAT5B,STAT6,STC1,HSPA13,STK3,STK4,AURKA,CDKL5,CDKL5,STK11,STK11,AURKC,STX3,STYX,SULT2B1,SUPT4H1,SUPT5H,SUPV3L1,MED22,SUV39H1,SUV39H1,SVIL,SYK,TBXT,TACC1,TACR3,TADA2A,TAF1,TAF1,TAF1,TAF2,TAF2,TAF4,TAF4B,TAF5,TAF5,TAF5,TAF6,TAF6,TAF7,TAF7,TAF9,TAF9,TAF9,TAF10,TAF10,TAF10,TAF11,TAF11,TAF12,TAF12,TAF12,TAF13,TAF13,MAP3K7,TAL1,TALDO1,TARBP1,TARBP2,TBX1,TBL1X,TBP,TBP,TBP,TBX2,TBX5,TBX6,TCEA1,TCEA2,TCEA3,TCF4,TBX3,HNF1A,HNF1A,HNF1B,HNF1B,TCF3,TCF3,TCF7,TCF7L2,ZEB1,GCFC2,GCFC2,TCF12,TCF15,ZNF354A,ZNF354A,ZNF354A,TCF19,TCF20,TCF20,TCF21,VPS72,MLX,MLX,DYNLT3,PPP1R11,TDG,TDG,TEAD1,TEAD4,TEF,TMBIM6,TERF1,TERF1,TERF2,TERT,TESK1,TFAM,TFAP2A,TFAP2A,TFAP2A,TFAP2B,TFAP2B,TFAP2B,TFAP2C,TFAP2C,TFAP4,TFAP4,TFCP2,TFCP2,NR2F1,NR2F2,TFDP1,TFDP2,TFE3,TFE3,TFE3,TFRC,TGFA,TGFB1,TGFB3,TGFBR1,TGM2,TH,TH,THRA,THRB,KLF10,TIA1,TIAL1,TIMP3,NKX2-1,NKX2-1,TK1,TLE1,TLE1,TLE1,TLE2,TLE3,TLE4,TLE4,TLE4,TMF1,TMPO,TMSB4X,TNFAIP1,TNFAIP3,TNFAIP3,TNFRSF1B,TNNI2,TNP1,TOP1,TOP1,TOP2A,TOP2A,TOP2B,TOP2B,TOP3A,TOP3A,TP53,TP53,TP53BP1,TP53BP1,TP53BP2,TP53BP2,TP73,TPI1,TPR,TPT1,HSP90B1,TRAF6,TRH,TRIP6,TRO,TRPS1,TSN,TSC1,TSC2,TSC2,TSNAX,TSPY1,TSPYL1,TTC3,TTC4,TTC4,TTF1,TTK,TUB,TUBA3C,TUBB2A,TUBG1,TULP3,TULP3,HIRA,TWIST1,TXK,TXN,TYK2,TYMS,TYR,TYRO3,UBA52,UBA52,UBB,UBB,UBC,UBC,UBA1,UBA1,UBA1,UBA1,UBA7,UBE2B,UBE2D1,UBE2D2,UBE2D3,UBE2E1,UBE2E1,UBE2E2,UBE2H,UBE2I,UBE2I,UBE2I,UBE2L3,UBE2L3,UBE2N,UBE2N,UBE2V1,UBE2V1,UBE2V2,UBE2V2,UBE3A,SUMO1,SUMO1,SUMO1,UBP1,UBP1,UBTF,UBTF,UFD1,UGDH,UGP2,UMPS,UNG,UNG,USP4,USP4,NR1H2,USF1,USF2,USP1,USP1,KDM6A,VBP1,VCP,VCP,VCP,VCP,VDAC1,VDAC2,VDAC3,VDR,VDR,VHL,VRK1,VRK1,VRK2,VRK2,WARS1,WARS1,WAS,CLIP2,WEE1,NSD2,NELFA,GET1,WRN,WT1,XBP1,XBP1,XBP1,XPA,XPC,XPO1,XRCC1,XRCC3,XRCC4,XRCC4,XRCC4,XRCC5,YY1,YY1,YWHAE,YWHAZ,SF1,SF1,ZFP36,ZFP37,ZBTB14,ZFPL1,ZFY,ZIC1,ZIC1,ZIC2,ZIC2,ZIC3,ZIC3,ZNF2,ZNF2,ZNF3,ZNF711,ZNF711,ZNF7,ZNF7,ZNF8,ZNF8,CNBP,CNBP,ZNF10,ZNF12,ZNF12,ZNF14,ZNF708,ZNF16,ZNF16,ZNF17,ZNF17,ZNF18,ZNF19,ZNF20,ZNF182,ZNF182,ZNF22,ZNF23,ZNF23,ZNF24,ZNF26,ZNF26,ZNF28,ZNF28,ZSCAN20,ZNF32,ZNF33A,ZNF33A,ZNF33B,ZNF33B,ZNF35,ZKSCAN1,ZNF37A,ZNF37A,ZNF37A,ZSCAN21,ZNF41,ZNF41,ZNF43,ZNF43,ZNF66,ZNF726P1,ZNF69,ZNF74,ZNF75D,ZNF75A,ZNF76,ZNF76,ZNF79,ZNF80,ZNF84,ZNF84,ZNF221,ZNF85,ZNF90,ZNF91,ZNF91,ZNF99,ZNF99,ZNF222,ZNF121,ZNF121,ZNF124,ZNF132,ZNF132,ZNF133,ZNF134,ZNF135,ZNF135,ZNF136,ZNF136,ZNF138,ZNF140,ZNF140,ZNF141,ZNF142,PCGF2,ZBTB16,ZBTB16,ZNF146,ZNF146,ZNF154,ZNF154,ZNF155,ZNF157,ZNF157,VEZF1,ZNF165,TRIM26,ZNF174,ZNF175,ZNF177,RNF112,ZNF180,RNF113A,ZNF184,ZNF184,ZSCAN26,ZNF189,ZNF189,ZKSCAN8,ZSCAN9,ZNF195,ZMYM2,ZNF200,ZNF205,ZNF207,ZNF207,ZNF208,ZNF208,ZNF213,ZNF214,ZNF215,ZNF217,ZNF223,ZNF224,ZNF224,ZNF225,ZNF225,ZNF226,ZNF226,ZNF227,ZNF227,ZNF112,ZNF112,ZNF229,ZNF229,ZNF230,ZNF236,ZXDA,ZYX,LUZP1,PRDM2,PRDM2,PRDM2,PTP4A1,EVI5,BTG2,TUBA1A,PAX8,CXCR4,BRPF1,IFRD2,MAPKAPK3,MANF,USP7,USP7,USP7,SLBP,DEK,DEK,BAG6,DDX39B,NELFE,NELFE,NELFE,TFEB,TFEB,TFEB,TFEB,EPM2A,AIMP2,MAFK,MAFK,ARHGEF5,ARHGEF5,UBXN8,KAT6A,KAT6A,NR4A3,NR4A3,BRD3,LHX3,MLLT10,MLLT10,NCOA4,SHOC2,CSRP3,FOSL1,FOSL1,CUL5,PTP4A2,USP5,MLF2,KMT2D,AAAS,FXR1,YEATS4,HMGA2,HMGA2,HMGA2,ALX1,CDK2AP1,CDK2AP1,PABPN1,PABPN1,ANP32A,ANP32A,TAF15,TAF15,COIL,SF3A2,SF3A2,ZNF239,MKKS,MKKS,NCOA3,NCOA3,NRIP1,NRIP1,CHAF1B,CHAF1B,DGCR6,ESS2,AKAP17A,USP11,USP11,USP11,USP9X,RBM10,RBM10,KDM5C,KDM5C,SMC1A,SMC1A,SMC1A,NAA10,F8A1,UBL4A,LAGE3,KDM5D,USP9Y,ARID1A,H3-4,SERF1A,H4C9,H4C9,TRRAP,TRRAP,PICALM,AXIN1,AXIN1,AXIN2,AXIN2,BAP1,CDC7,CDC7,CDC45,EOMES,GFI1B,GFI1B,H2AC13,H2AC13,H2AC15,H2AC15,H2AC16,H2AC16,H2AC6,H2AC6,H2AC4,H2AC4,H2AC17,H2AC17,H2AC18,H2AC18,H2AC20,H2AC20,H2BC8,H2BC13,H2BC13,H2BC15,H2BC15,H2BC14,H2BC14,H2BC7,H2BC6,H2BC9,H2BC9,H2BC10,H2BC4,H2BC17,H2BC17,H2BC21,H2BC21,H3C1,H3C1,H3C4,H3C4,H3C3,H3C3,H3C6,H3C6,H3C11,H3C11,H3C8,H3C8,H3C12,H3C12,H3C10,H3C10,H3C2,H3C2,H4C1,H4C1,H4C4,H4C4,H4C6,H4C6,H4C12,H4C12,H4C11,H4C11,H4C3,H4C3,H4C8,H4C8,H4C2,H4C2,H4C5,H4C5,H4C13,H4C13,H4C7,H4C14,H4C14,PIP5K1A,PIP4K2B,SLC25A11,SOX14,SPOP,SPOP,UXT,ANXA9,CMAHP,ZNF282,STK24,NR0B2,NR0B2,UTF1,UTF1,RAD54L,DYRK3,DYRK3,DYRK2,DYRK2,DUSP11,DHX16,CUL4B,CUL4A,CUL4A,CUL4A,CUL3,CUL1,FOXN1,TTF2,KLF11,TEAD2,SUPT3H,SMARCA5,SMARCA5,SMARCA5,SORBS2,OGT,OGT,HIRIP3,HIRIP3,RAE1,OFD1,GEMIN2,PPM1D,PPM1D,RANBP3,PKP4,PARG,PARG,ENC1,IKBKG,IKBKG,ELP1,HAT1,GCM1,GCM1,DGKZ,DGKZ,DGKD,YBX3,YBX3,COPS3,COPS3,CBX4,CAMK1,BARX2,API5,API5,PIR,PIR,CGGBP1,CGGBP1,BLZF1,BLZF1,MAPKAPK5,BHLHE40,BHLHE40,BHLHE40,PIAS1,CDC14B,CDK10,CDK10,PRPF18,THOC5,YARS1,PDXK,RRP1,MKNK1,KHSRP,PDLIM4,PRKRA,RGS20,RUVBL1,KLF7,CDK13,PSMG1,RFXANK,RFXANK,TP63,TP63,JRK,RTCA,SSNA1,AKR1C3,NCOA1,DDX3Y,DYNLL1,TNKS,EIF3G,JRKL,TRADD,EDF1,EDF1,EDF1,URI1,EED,ADAM19,RNMT,RNMT,RNGTT,CRADD,PABPC4,PABPC4,FADD,FBP2,DYRK4,TRIM24,CCNK,DPM1,CDKL1,BANF1,BANF1,SAP30,HESX1,HESX1,IQGAP1,IQGAP1,GGH,CCN5,HDAC3,HDAC3,HDAC3,ALKBH1,TSC22D1,KAT2B,KAT2B,CDK5R1,AKAP4,STK19,LDB1,LDB1,PER3,PER3,PER2,PER2,PER2,IER3,IER3,SPHK1,FUBP1,FUBP1,ZPR1,ZPR1,NAE1,MCM3AP,MCM3AP,EIF2B5,EIF2B5,EIF2S2,CPNE3,BUD31,MTMR2,PRPF4B,CCNA1,CPNE1,TIMELESS,TIMELESS,BCL10,HERC2,SNURF,BSN,FOXH1,FOXH1,MBD4,MBD2,MBD2,MBD2,FUBP3,FUBP3,FUBP3,TOP3B,TOP3B,H3C7,H3C7,H2AC11,H2AC11,H2BC11,H2BC11,H1-10,USP13,WASL,WASL,RPS6KA4,HSPB3,LIMD1,LIMD1,CDKL2,TAF1B,CLIC3,RNF8,RNF8,BAZ1B,BAZ1B,UBA3,UBA3,UBE2M,NFS1,NFS1,PRC1,PIAS2,PIAS2,ASH2L,ASH2L,LDB2,LDB2,BPY2,CDY1,CDY1,TMSB4Y,PKMYT1,SART1,SART1,DNAJA3,TBX19,TBX18,TBX18,USP10,USP10,USP8,RGN,NMI,MTA1,LATS1,CNOT9,SMC3,PRPF4,PRPF4,PRPF3,FAM50A,FAM50A,FAM50A,AIFM1,AIFM1,CCNB2,CCNE2,CBFA2T2,CBFA2T2,PDCD5,PDCD5,NEMF,DYRK1B,CTDP1,EXO1,EXO1,FIBP,FIBP,DGKI,DGKI,ZW10,ZBED1,ZBED1,ZMYM6,ZMYM5,LRRFIP1,AURKB,MTA2,PTTG1,PTTG1,MSC,UBE2L6,GCM2,GCM2,RPS6KA5,RPS6KA5,AIMP1,MAPKAPK2,MAPKAPK2,STK17B,STK17B,STK17A,STK17A,ITGB1BP1,PIWIL1,ZBTB22,MED14,SRSF11,ZNF235,NREP,COPS2,COPS2,TRIP13,TRIP12,HMGN3,TRIP4,TRIP4,ZNHIT3,ZNHIT3,CNOT8,TCEAL1,EFTUD2,EFTUD2,NHERF2,TXNL1,UBE4A,LHX2,PPIG,NHERF1,PLAA,PLAA,RECQL5,RECQL4,GRAP2,LPXN,SNRNP40,MED21,TJP2,DDX23,DDX23,HAND1,ZNF264,ZNF264,CDYL,CDYL,CDY2A,MED23,MED17,MED26,MED27,MED7,QKI,FHL5,HAND2,AKAP7,THEMIS2,THEMIS2,ROCK2,MED20,MAPK8IP1,ONECUT2,KIF23,KIF23,TBX4,MAGED1,MAGED1,PAGE4,FXR2,LITAF,GDF15,NPEPPS,EEF1E1,EEF1E1,TECR,VPS4B,BAG5,BAG5,BAG5,BAG4,BAG4,BAG3,BAG3,ZNF254,ZNF254,CIR1,CIR1,SPAG7,MACROH2A1,MACROH2A1,CHD1L,CHD1L,GTF2IRD1,GTF2IRD1,NR1D1,CLOCK,SPAG6,BABAM2,BABAM2,SOX13,SOX13,PREPL,APOBEC3B,APOBEC3B,KIF20B,KIF20B,CREB5,MAD2L1BP,MAD2L1BP,PRDX6,WTAP,WTAP,WTAP,IER2,NFE2L3,NFE2L3,RNF14,NCOR1,NCOR1,NCOR2,NCOR2,RNF7,RNF7,TRAF4,RGS6,TESMIN,TESMIN,ISG15,ZNF592,IKBKE,MICAL2,PPM1F,SKIC3,MDC1,MDC1,ZNF516,ZNF516,PDE4DIP,LPIN2,SAFB2,ZNF432,EIF5B,IPO13,TTI1,PHF14,FAM53B,FAM53B,KDM4A,KDM4A,KDM4A,N4BP1,VGLL4,ESPL1,PPP6R2,CEP57,ST18,ST18,AQR,NOS1AP,ZNF646,DCAF1,DCAF1,SART3,SART3,HDAC9,KNTC1,USP34,GPRASP1,SETD1A,SETD1A,ZNF536,ZSCAN12,KMT2B,HDAC4,TOX,TOX,PCLAF,PCLAF,RASSF2,RASSF2,RAPGEF5,BCLAF1,EIF4A3,MATR3,DHX38,DLGAP5,DLGAP5,SERTAD2,SERTAD2,MAML1,MRPL19,DAZAP2,SCRN1,IP6K1,RNF40,RNF40,ARHGAP11A,ZNF623,ZNF623,GINS1,GINS1,ZEB2,ZBTB24,MFAP3L,ZNF518A,EPM2AIP1,CEP350,MED24,MAGI2,TRIM66,SETDB1,SETDB1,TLK1,TLK1,TLK1,TOX4,DDX46,DDX46,DDX46,ZBTB39,SMG7,ZBED4,NUAK1,TELO2,TELO2,UBAP2L,AP5Z1,RABGAP1L,SUPT7L,SUPT7L,ARNT2,ARNT2,NCAPD2,RNF10,ZBTB40,ZBTB40,PAN2,ZBTB5,ZBTB5,KIF14,HELZ,MAFB,MAFB,MAFB,RBM8A,RBM8A,EXOG,MAGEC1,AMMECR1,AMMECR1,USP15,USP15,USP3,MVP,MVP,THRAP3,MED12,MED13,NR1I3,CCS,NR1D2,NR1D2,RBX1,RBX1,RBX1,RBX1,THOC1,REC8,DMTF1,DMTF1,PTBP3,CASP8AP2,CASP8AP2,AKT3,MED6,NR2E3,ABI1,ZBTB33,SRA1,SRA1,HDAC6,HDAC5,PDCD6,FRAT1,MED16,MED16,CHAF1A,PARP2,RANBP9,DNAJB6,DNAJB6,DNAJB6,SMC4,SAE1,NR1H3,HUWE1,HUWE1,TSSC4,GPC6,PQBP1,ARPC5,ARPC4,ARPC3,ARPC1B,ACTR3,ACTR2,NUBP2,ARPC2,RAD50,KIF20A,PREB,HIPK3,FEM1B,FEM1B,ARL4C,ARL4A,ZNF263,ZNF263,LRPPRC,LRPPRC,OPTN,YAF2,YAF2,TOB1,G3BP1,MBNL2,ABI2,CEBPZ,CEBPZ,TRIM28,TRIM28,AASS,ZNF197,ZNF197,SERF2,ZNF256,ZNF256,SORBS3,SORBS3,TENM1,RBM7,RBM7,RBM6,RBM5,RBM5,TNK2,ALYREF,ALYREF,TXNDC9,TSHZ1,PRMT3,PSME3,MPHOSPH6,DHRS2,EIF1,TOPORS,DDX39A,PSMD14,SSX3,OLIG2,CTDSPL,TRIB1,TRIB1,ZNF443,COQ7,COQ7,RCAN2,HNRNPR,HNRNPR,DCAF7,CALCOCO2,RIDA,POP7,SRRM1,SPRY2,DENND4A,SF3B4,SF3B4,CDK2AP2,CDK2AP2,CDK2AP2,IRX5,AKAP8,FSTL3,STUB1,STUB1,STAG1,STAG1,NET1,UBE4B,SAP18,SMNDC1,BCAS2,SPEG,SF3A1,SF3A1,TRAIP,MAEA,MAEA,KATNB1,SNAPC5,APBB3,APBB3,ZNF267,ZNF267,CCNO,VPS26C,TCIRG1,IKZF1,RRAGB,PCGF3,TRIM22,NPM2,HMG20B,HMG20A,HMG20A,KLF2,CITED2,CITED2,IRF9,TUBB3,TUBB4A,TUBB4B,SYCP2,SCML2,SCML2,DLC1,NDRG1,RACK1,RACK1,NDC80,MYCNOS,BASP1,BASP1,YAP1,YAP1,YAP1,PRMT5,PRMT5,PRMT5,TESK2,TESK2,CD2BP2,ARIH2,CFDP1,RBM14,EMG1,C1D,N4BP2L2,N4BP2L2,MCRS1,PPIE,MAD2L2,SLC30A9,PIBF1,ZNHIT1,FST,ZBTB18,ZBTB18,ZBTB18,HMGN4,TADA3,UBE2E3,NXF1,NXF1,NXF1,MIR9-1HG,CREB3,CREB3,CREB3,CREB3,LRRC41,SYNCRIP,CARM1,NCOA2,NCOA2,APPBP2,MYBBP1A,MYBBP1A,CIB1,CIB1,ZNF211,ZNF211,DDX17,DDX17,DEAF1,KAT5,KAT5,UBD,UBD,BATF,BATF,BATF,GLRX3,GLRX3,ANP32B,ANP32B,ANP32B,PRDX4,ARPC1A,HTATIP2,RPP30,AKAP3,SLU7,SORBS1,SORBS1,MAB21L2,DRAP1,SCGN,DNPH1,DNPH1,DNPH1,SMC2,PRPF8,PRPF8,TRAPPC2B,TRAPPC2B,USP16,HEXIM1,STAMBP,ARID3B,ARID3B,POLR3G,TXNIP,TAF6L,RAD51AP1,RAD51AP1,RGS14,RGS14,IGF2BP1,IGF2BP3,IGF2BP2,IGF2BP2,DMRT2,KHDRBS3,KHDRBS3,KHDRBS1,KHDRBS1,CELF1,CELF1,CELF1,CELF2,CELF2,CELF2,LBX1,LBX1,KLF1,CTCF,TSBP1,RRAGA,RRAGA,GNA13,GNB5,GMEB1,GMEB1,USP39,USP39,TBR1,OGA,NFAT5,PTGES3,PTGES3,TCFL5,TCFL5,STAG3,STAG3,STAG2,STAG2,STAG2,SIX2,RAI2,RAI1,PTTG2,PTTG2,TRAF3IP2,KDM5B,KDM5B,TOB2,PLK2,ZMYND11,ZMYND11,SRSF10,ZBTB6,ZNF234,ZNF266,NEK6,WDR4,WDR4,ZNF273,ZNF460,ZNF268,ZNF268,ZNF268,RPP40,HSPH1,CPLX2,ZNF275,SRCAP,PPP1R13L,HPSE,RUVBL2,ARID5A,ACTL7B,ACTL7A,ACTL7A,PPARGC1A,PPARGC1A,PPARGC1A,PPARGC1A,PPARGC1A,MALT1,DHRS4,BRD8,TXNL4A,TXNL4A,SUGT1,GADD45G,GADD45G,PAPOLA,PAPOLA,TCERG1,MAGED2,EHMT2,EHMT2,EHMT2,COPS8,COPS8,RNPS1,SUB1,SPIN1,APOBEC2,MSL3,SF3A3,SF3A3,HNRNPA0,HNRNPA0,BTG3,CBX1,TOMM34,PNRC1,STIP1,ASCC3,ASCC3,ASCC3,ADIRF,ADIRF,CLP1,CLP1,FERMT2,COPS6,COPS6,CCNI,COPS5,COPS5,SF3B2,SF3B2,KIF2C,CCDC85B,CCDC85B,TLK2,TLK2,ATF7,SNRNP27,IFT27,VAX1,VAX1,ADAP1,RIPK3,RIPK3,TENT4A,NUDT21,CPSF6,OGFR,ZPBP,WWP1,WWP2,SOX30,SOX30,UBE2C,SNRNP35,TMEM115,TOPBP1,TPPP,TRIOBP,DIDO1,WDR5,SPACA9,NUP42,PRSS23,HNRNPUL1,ATE1,PRDM7,PRDM5,PRDM5,PRDM4,CIT,CEP43,RCAN3,FAF1,FAF1,POLR3A,PWP1,PKIG,KAT7,DMC1,DMC1,CORO1A,PTP4A3,PTP4A3,LSM6,LSM6,NUDT6,NUDT4,NUDT5,NUDT5,NUDT5,NUDT3,SOX21,PSIP1,FAM107A,STRAP,BAZ2A,BAZ1A,ZNF277,RASSF1,RASSF1,PKP3,CELF3,CELF3,WBP4,SUPT16H,CHEK2,IRAK3,IRAK3,AKAP13,DDX20,TREX2,DUSP10,PADI2,ZHX1,ZHX1,ZHX1,FILIP1L,CHP1,SP140,SP140,DUSP12,DUSP12,SNF8,DDX19B,USP18,USP18,POU6F2,PNKP,PNKP,PARK7,PARK7,PARK7,RBPJL,ECD,ECD,DDX42,DDX42,STK38,PHB2,PHB2,PHB2,CBX3,U2AF2,U2AF2,OIP5,OIP5,EXOSC8,SYNPO,CASC3,TFEC,XRN2,IKZF3,IKZF2,ATF5,ATF5,ATF5,PHLDA1,MTF2,MTF2,HSPA4L,HSPA4L,DNAJC8,DNAJC8,SCAF8,ZNF652,ZFP30,ZFP30,PPM1E,ZNF507,CPEB3,CPEB3,ADNP2,CILK1,CILK1,CILK1,NLRP1,R3HDM2,ZNF510,PPP6R1,DZIP1,MLXIP,MORC2,MORC2,ANKRD6,ZHX2,ZHX2,ZHX2,CLSTN1,WDR37,FOXJ3,UBOX5,UBOX5,KHDC4,KHDC4,ZBTB1,DIS3,CARD8,BTBD3,SBNO2,TRAK1,DHX30,FAN1,FAN1,RALY,RALY,NCBP2,NCBP2,ATF6,ATF6,ATF6,HABP4,HABP4,HABP4,SIRT2,SIRT2,SNW1,KIN,TRIM32,SCMH1,TPX2,PAXIP1,PAXIP1,TCF25,PDCD11,ACIN1,HMGXB3,SPEN,EXOSC7,CNOT1,SNRNP200,SNRNP200,PALLD,KDM1A,KDM1A,KDM4B,ZNF292,PDZD2,XPO7,MYT1L,TNIK,PDS5B,PDS5B,SMG1,SMG1,ZHX3,ZHX3,NCOA6,NCOA6,ZNF609,ZNF609,WAPL,SETX,CAND2,CMTR1,CMTR1,SWAP70,RRP1B,RRP1B,MYCBP2,MYCBP2,KDM4C,PPRC1,TRIM35,ZNF423,ZC3H13,TTLL5,CDK19,ZBTB43,DDN,HIC2,CAMTA2,CAMTA2,POGZ,POGZ,GPATCH8,RAD54L2,PHF8,PHF8,KDM6B,SMC5,SMC5,SMC5,SMC5,DCUN1D4,DCUN1D4,ZC3H3,ZC3H3,NACAD,CIC,NCDN,TTLL12,ABRAXAS2,LPIN1,LPIN1,PASK,PASK,RCOR1,RCOR1,KANK1,MDN1,MDN1,FAM120A,PSME4,PSME4,PSME4,JMJD6,JMJD6,JMJD6,ZC3H4,XPO6,TBC1D1,SYNE2,DNAJC9,DNAJC9,DNAJC9,SIK2,PLCB1,PHLPP1,PDS5A,OTUD3,CAMTA1,ZC3H7B,TSPYL4,MTUS2,MTUS2,WWC1,AGTPBP1,FBXW11,SMG6,MGRN1,MGRN1,ATMIN,UBR2,SIN3B,SIN3B,CUX2,CUX2,SYNE1,PHF24,U2SURP,U2SURP,KHNYN,ANGEL1,USP24,ZNF629,ZNF629,PPP1R13B,PPP1R13B,CRTC1,CRTC1,UFL1,SRGAP2,SMG5,MAU2,ECPAS,ECPAS,ADNP,FRAT2,EXOSC2,DICER1,COTL1,SIRT5,SIRT3,SIRT1,SIRT1,COMMD3,ZFPM2,ITGB3BP,RYBP,RYBP,TARDBP,SF3B3,SF3B3,SF3B3,SF3B1,SF3B1,HEY1,HEY1,GCAT,CBX6,CBX5,PHF3,CAPN7,BRD4,ISCU,CBX7,HEY2,HEY2,SUZ12,SUZ12,MORC3,MTREX,MTREX,ANP32CP,RPL13A,KAT6B,KAT6B,KAT6B,CABIN1,SRRM2,ZNF281,PRAME,PIK3R5,SEC14L2,RBFOX2,RBFOX2,DNPEP,CDK20,WBP2,WBP2,GTPBP4,GTPBP4,ZNF346,PADI4,PADI4,CASP14,CCNDBP1,CCNDBP1,ELP5,ELP5,KLHDC2,PATZ1,DAPK2,MKRN2,ZMYND8,ZMYND8,ZMYND8,SH3BP1,TSSK2,ZIM2,RUSC1,KPNA6,SSBP2,LDOC1,EDC4,SSBP3,LSM5,LSM5,ZKSCAN5,ZKSCAN5,SMPX,SH3BP4,AIPL1,PPIL2,PPIL2,PISD,MAFF,MAFF,BRD1,BRD1,BRD1,BRD1,BCL2L13,MTCH2,PRPF6,PRPF6,TP53TG3,HYPK,CBY1,CBY1,RAD54B,CFAP45,CIZ1,CIZ1,FBXO7,FBXO7,BRI3,ZNF324,ZNF324,SPDEF,LSM4,LSM4,VAX2,VAX2,NOCT,ARIH1,PRDX5,POU2F3,NIPBL,ASF1A,ASF1A,ASF1A,ZNF345,ARMC8,DCAF12,BRMS1,BRMS1,PRKD2,NEPRO,NEPRO,MPC2,ZNF473,INTS7,INTS7,RCHY1,RCHY1,CNOT10,AHCTF1,DPCD,NDUFAF3,NELFB,ZNF521,ZNF521,GEMIN5,PTPN23,NIPSNAP3A,WWTR1,WWTR1,WWTR1,SAMHD1,SAMHD1,FAM98A,SIN3A,SIN3A,SIN3A,ZNF385A,SYF2,SYF2,RWDD3,PNKD,VIRMA,C2CD2,SH2B1,TIPARP,TIPARP,DHRS7B,HINFP,REXO2,CLIP3,TKFC,TENM4,NSMF,NSMF,L3MBTL1,L3MBTL1,RPAP1,UPF2,ZNF451,ZNF451,CHD5,CHD5,SS18L1,SS18L1,UBXN7,ZNF500,PPP1R16B,AUTS2,SENP6,ANKRD17,ANKRD17,APPL1,POLDIP2,POLDIP2,TOR1AIP1,CHTOP,EDRF1,CCDC69,PRPF31,PRPF31,EPC2,TCTN3,SERBP1,SERBP1,TES,ZBTB20,IRF2BP1,IRF2BP1,PHF19,ZNF658,ZNF658,RIBC2,ZNF337,NOC2L,RGS22,RGS22,SENP3,INTS1,PTPN22,PTPN22,GMEB2,SPAG8,FBXL21P,FBXL21P,FBXL3,FBXL3,STAP1,FAM50B,PTTG3P,PTTG3P,CABYR,NKX2-8,NKX2-8,FBXO25,FBXO25,FBXO25,FBXO22,FBXO5,FBXO5,SACS,ANKRD2,ANKRD2,MYCBP,MYCBP,SERGEF,SERGEF,EHF,EHF,GAPDHS,HSPB8,HSPB8,GNL3,LHX6,LHX6,PTPN18,NUPR1,NUPR1,HEYL,HEYL,INTS6,INTS6,AGO1,LATS2,LATS2,LATS2,DAZAP1,AATF,RGS17,SRPK3,DUX5,DUX3,DUX1,VCX,NUFIP1,RANBP6,HBP1,ZNF285,PABPC1,PABPC1,AKAP8L,AKAP8L,AKAP8L,RNF11,CYFIP2,DNAJC2,CNPPD1,BEX3,FOXB1,MLH3,ZBTB32,PELP1,PELP1,SND1,ANKRD1,ANKRD1,NSG1,FOXP1,FOXP1,TAF5L,CLUL1,CACYBP,SMC1B,HSPB7,HSPB7,INVS,CPNE7,TJP3,MORC1,STK36,ZNF777,BRPF3,BRPF3,AGO2,AGO2,SALL3,TUBG2,VPS4A,DISC1,GPKOW,SESN1,AHDC1,NFU1,PDCD4,PDCD4,PDCD4,CSDC2,LSM1,LSM3,LSM3,LSM3,TEKT2,TP53TG5,ZNF544,ZNF544,APEX2,RBMS3,ZNF330,RBMX,BHLHE22,TOX3,ZNF638,EIF3K,HTATSF1,UBE2S,PRPF19,POLL,POLL,APOBEC3C,APOBEC3C,DESI1,HTRA2,MAT2B,MAT2B,POLM,CECR2,PPP2R3B,TRIB2,DCPS,DCPS,C11orf54,C11orf54,ACAD9,RGCC,MAGEH1,NTMT1,COMMD5,MACROD1,HIPK2,HIPK2,KLF15,ATAD2,ATAD2,HAPSTR1,ZC3H7A,ZBTB44,SETD2,SETD2,MED4,METTL5,CHMP4A,BABAM1,BABAM1,THYN1,THYN1,THYN1,UBE2T,UBE2T,RANGRF,RANGRF,RANGRF,DROSHA,N6AMT1,NXT1,NXT1,PYCARD,FHOD1,TAGLN3,SAP30BP,SAP30BP,BRD7,BRD7,BRD7,DDX25,DDX25,ANKRD11,RACGAP1,RACGAP1,UHRF1,USP25,ABT1,NCAPH2,YPEL1,GRHL1,GRHL1,TFCP2L1,SENP1,TFPT,UBN1,UBN1,CNOT7,SNX10,GNL2,RBM15B,CPSF1,TRA2A,SAC3D1,UBIAD1,HCFC2,EPN1,RPA4,PKN3,PURG,PADI1,ANAPC4,SERTAD3,SERTAD3,DNMT3L,DNMT3L,DNMT3L,SERTAD1,PRICKLE4,CDIP1,CDIP1,CDIP1,MDFIC,A1CF,A1CF,A1CF,UBQLN2,DONSON,DONSON,BAZ2B,LMCD1,BICRA,TNPO2,TBX21,TLX3,SPANXA1,RAX,SOX8,SOX8,SOX8,VSX1,KCNIP3,CXXC1,ZNF354C,NT5C,SOCS7,EHD4,EHD3,EHD2,ZBTB21,ZBTB21,SMARCAL1,NOX4,SYCP3,DEF6,NEUROG3,NEUROG3,DCAF8,MYEF2,MYEF2,IRX4,HP1BP3,HP1BP3,HDGFL3,HDGFL3,COPS7A,PARD6A,PARD6A,FOXP3,FOXP3,FOXP3,TBX22,TPRKB,TPRKB,MED31,AMDHD2,ASCC1,ASCC1,EXOSC3,EXOSC1,GLRX2,VPS36,UBXN1,GMNN,GMNN,GMNN,LAP3,ZNF691,RPS27L,SSUH2,NMD3,NOSIP,NOSIP,MEMO1,CUTC,CUTC,MLXIPL,MLXIPL,MLXIPL,TNNI3K,YBX2,SEPSECS,TRNT1,UTP18,SCCPDH,MECR,PHF20L1,KMT5B,TRAPPC12,SBDS,ZNF706,NAA20,PHF11,RLIM,IRAK4,COPS4,COPS4,COPS4,CHCHD2,CHCHD2,ING4,ING4,MRNIP,MRNIP,JPT1,ZNF580,ZNF580,DBR1,DBR1,DCTN4,LEF1,LEF1,PLEKHO1,DCXR,CRBN,TCEAL9,ZNF639,DDX47,LUZP4,GLRX5,ZNF219,ZNF219,VRK3,VRK3,CCDC174,CCDC174,CDKL3,TFDP3,ZNF571,ZNF571,DNAJC27,IER5,SCAND1,ERGIC2,ECSIT,SPMAP2,FAM53C,NME8,RSRC1,RSRC1,MEX3C,WAC,WAC,ARL6IP4,ZNF771,NGRN,NGRN,DACT1,CRNKL1,ZBTB7A,ZBTB7A,FZR1,KRT76,ZNF117,UBR5,UBR5,TEX264,TEX264,POMP,UCHL5,CRLF3,ZNF589,ACTL6B,PRKAG2,POLK,POLK,ZNF107,ZNF107,DDX41,ANAPC5,ANAPC7,MAGEC2,YTHDF2,VGLL1,VGLL1,RNF138,IP6K2,IP6K2,PRRX2,PRRX2,SFMBT1,SFMBT1,UBE2J1,VCX3A,RTCB,RTCB,RTCB,NELFCD,TRIAP1,HIKESHI,HIKESHI,CWC15,RTF2,ETV7,DTL,DTL,CXXC5,GSKIP,ANAPC11,ZC3HC1,ZC3HC1,PHF7,PHF7,ZNF581,SIRT7,SIRT7,SIRT6,SIRT6,SIRT6,SIRT6,CINP,HDAC7,ARMCX3,TDP2,UFM1,UFM1,LARP7,LARP7,AZIN1,MED15,PIAS4,PIAS4,TRIM33,METTL13,TRMT6,TRMT6,UBE2D4,KLF13,RBMX2,RBMX2,RTRAF,RTRAF,SF3B6,SF3B6,PPIL1,YPEL5,CIAO2B,RASD1,GINS2,GINS2,ZFR,SUFU,SUFU,SUFU,OAZ3,OAZ3,LSM7,LSM7,LSM8,LSM8,TRAPPC2L,HECA,CYB5R2,NLK,NLK,PADI3,ZNF44,UIMC1,UIMC1,DNAJB11,CMPK1,WBP11,MSRB1,WWOX,ARID4B,ARID4B,LUC7L3,RTEL1,RTEL1,RTEL1,TMEM8B,CDK12,C9orf78,INPP5K,RSF1,MAP3K20,SIX4,SIX4,PHAX,BCL11A,PANK1,MBD3,MBD3,PRKAG3,RIPPLY3,RIPPLY3,PELO,CSNK1G1,BRWD1,BRWD1,BRWD1,RBM11,RBM11,PCBP3,PCBP3,YBEY,MIS18A,SETD4,POLE3,CHRAC1,GPR88,H2BC12L,H2BC12L,DCUN1D1,CYCS,CYCS,ERRFI1,SNTG1,GDAP1,SOX18,TERF2IP,TERF2IP,RBM27,SASH3,STAG3L1,KCTD5,ATAD2B,ATAD2B,XRN1,RNF216,DGCR8,PRMT7,RBM47,RBM47,RBM47,EXOSC4,DDX4,PUS7,PUS7,PUS7,ANKRD16,MIER2,CCHCR1,SHLD2,SHLD2,FAM193B,FAM193B,MAGEL2,MAGEL2,DDX49,ING3,SCAND2P,EGLN1,MXRA8,DDX56,INO80,CCNJ,PARP14,HES2,HES2,WDR74,WDR74,RSBN1,ZNHIT6,RRN3,RBFOX1,OTUD4,NKX1-1,NKX1-1,MPHOSPH8,MPHOSPH8,FEV,FNDC8,ROPN1,ZRANB1,ZRANB1,ZRANB1,BTG4,RNF111,NSMCE4A,TET2,BNC2,MED18,MBTD1,MBTD1,ZNF586,ZNF586,ZNF562,GATAD2A,ZNF280D,SWT1,BCAS3,APTX,BIVM,ESRP1,ANKRD49,TENT5C,GON4L,ELP6,SNRK,CC2D1A,QRICH1,BCOR,BCOR,TEX10,CWC25,NSUN2,ALKBH5,ALKBH5,INO80D,NCAPG2,CASZ1,NSD3,NSD3,NSD3,SPDL1,ZSCAN32,CHCHD3,TRMT10C,ADPRS,ADPRS,SOHLH2,COMMD4,ABITRAM,TRNAU1AP,TRNAU1AP,FAM120C,AIRIM,AIRIM,ODAM,ODAM,GEMIN8,SSH3,TIPIN,UCKL1,HPF1,HPF1,INTS11,INTS11,INTS11,C2orf42,ZNF770,ZNF770,ZSCAN2,GID8,GID8,TESC,TESC,TESC,AURKAIP1,PIH1D1,PHIP,PHIP,PHIP,USP47,USP47,CDCA4,EPN3,NRDE2,ZCWPW1,ZCWPW1,DET1,OXR1,UACA,FEZF2,SOBP,MED9,NTAQ1,NTAQ1,GPATCH1,SAMD4B,WDR70,GPATCH2,SLFN12,MAGOHB,MAGOHB,FANCL,AKIRIN2,AKIRIN2,AKIRIN2,PIWIL2,TRIM68,LARP1B,ELP3,THAP1,THAP1,RBM23,TMEM38B,RFWD3,RFWD3,RFWD3,CENPQ,MSL2,PRMT6,INTS10,INTS10,RMDN3,RNF220,RIF1,NUDT11,PBRM1,RESF1,RESF1,RPRD1A,APPL2,MAP1S,ZNF532,SBNO1,DCUN1D2,SETD5,DPPA4,BBS7,RCBTB1,EXD2,MACO1,RAVER2,NAT10,PANK4,USP40,MOB1A,SMU1,NEIL3,NEIL3,YY1AP1,YY1AP1,ADI1,PSPC1,IMP3,ZNF654,UBE2W,BRF2,PPP6R3,FBXW7,DDX19A,ZNF444,TMA16,TMA16,LARP6,LARP6,UFSP2,SLC39A9,SHFL,WDR33,STRBP,COPRS,COPRS,PIDD1,PIDD1,MCM10,MCM10,NCBP3,NCBP3,ZNF331,STRADB,PARL,HES6,HES6,BATF3,BATF3,ELAC1,ELAC1,MAML3,CDCA7L,CDCA7L,RBM38,RBM38,ZNF823,SOX6,SOX6,SOX6,SOX6,ZNF821,CNOT11,SUPT20H,UBE2Q1,MED29,BMP2K,OTUD5,ZCCHC8,RNPC3,ZNF280C,OTUB1,DOCK10,TRMT1,AMBRA1,ZNF407,PNRC2,PNRC2,G2E3,DEPDC1,DEPDC1,CHD7,CHD7,CHD7,OSGEP,LYAR,INTS8,RNF126,ZNF416,ZNF416,HIF1AN,ZNF446,URGCP,NPLOC4,NPLOC4,GPATCH2L,IWS1,IWS1,LIMS2,RUFY2,RABL6,RABL6,YEATS2,KDM4D,RBM22,ZNF334,ZNF334,WDR11,SLF2,SLF2,ASF1B,INTS13,INTS13,INTS13,BTBD7,ATF7IP,ATF7IP,ATF7IP,FIRRM,ZFP64,PARVA,CHFR,CHFR,CCAR1,INTS9,INTS9,ZNF701,ZNF701,INAVA,H2AJ,NGLY1,ZNF83,PRR11,PRR11,TDP1,MBD5,MBD5,RIOK2,CMTR2,CMTR2,ZNF415,PCID2,MBNL3,DCP1A,TRERF1,TRERF1,FOXJ2,FOXJ2,ADCY10,KDM3A,DCAF6,CAND1,CAND1,CAND1,UBAP2,EAPP,EAPP,ZC3H15,ACOT13,BEX1,HDAC8,HDAC8,ASH1L,ZNG1A,PBK,LMO3,ZKSCAN7,ZKSCAN7,ZNF395,ZNF395,MESP1,MESP1,ZNF302,ZNF302,KMT2E,RNF114,ZC4H2,ZC4H2,CMAS,ERBIN,LANCL2,LANCL2,NXT2,NKRF,INKA2,INKA2,DMAP1,DMAP1,NSFL1C,NXF5,NXF5,NXF5,NXF3,NXF3,NXF3,NXF2,NXF2,BARX1,PDGFC,PCDHA2,TEX15,TEX15,NSMCE3,RNF17,MOSPD1,ATOSA,ZNF253,YLPM1,YLPM1,RNF20,RNF20,SERTAD4,MEPCE,CTNNBL1,BEX4,BEX4,METTL3,METTL3,METTL3,PRMT8,PPAN,EIF4ENIF1,EIF4ENIF1,INPP5E,INPP5E,BCCIP,POLE4,TRIM39,CFAP298,RETN,SLC2A4RG,SLC2A4RG,BARHL1,FMN2,FMN2,ZC3HAV1,SPHK2,TCEAL7,RAD18,RAD18,RAD18,CELF4,CELF4,MDM1,TCIM,TCIM,UBQLN4,WRNIP1,WRNIP1,WRNIP1,PAPOLB,THAP10,MAP3K7CL,EXOSC5,SMARCAD1,MEIS3,DHX33,BMAL2,BMAL2,BMAL2,SDR39U1,XAB2,XAB2,SMYD2,SMYD2,LHX9,OTUD7B,OTUD7B,ATXN7L3,STOX2,PRDM8,PRDM8,PRDM9,PRDM9,PRDM10,PRDM11,PRDM11,PSMG2,PSMG2,PSMG2,DTWD1,DTWD1,BBX,CTNNBIP1,CTNNBIP1,YAE1,ACKR3,CCNL1,CCNL1,RSRP1,PLSCR3,UTP3,DAZ3,DAZ2,TBX20,PCBP4,KNL1,KNL1,PCNP,PCNP,PITHD1,PITHD1,PARP11,TIGAR,NAT14,REXO4,REXO4,PLAAT1,ZNF695,INTS12,INTS12,CAMK1D,DAZ4,JPH2,PELI1,SALL4,ZMIZ1,RALGAPA2,ZNF248,ZNF630,ZNF630,KAT14,PBXIP1,CBX8,ZNF286A,ZNF286A,ZNF287,SENP7,SENP7,ZNF304,ZNF304,AICDA,AICDA,CLK4,SPC25,NMRAL1,SCYL1,NDRG2,BIRC6,TENM2,REXO1,GATAD2B,PPM1H,ISY1,SCAF4,SCAF4,CNOT6,ZNF490,ZNF490,USP31,PRR12,AHRR,MRTFB,MRTFB,MTA3,ZNF608,INTS2,INTS2,MTUS1,XPO5,XPO5,STARD9,STARD9,NYNRIN,HACE1,NUFIP2,ALPK3,ALPK3,ZNF398,ZNF624,ZNF624,MICAL3,USP35,ZNF319,ZNF319,TRMT5,ZNF471,ZNF471,CRAMP1,WDFY1,MRTFA,MRTFA,EBF4,HOMEZ,WDR48,USP36,TRMT9B,DIP2B,RANBP10,ZNF492,TSHZ3,TSHZ3,ZBTB2,ZFAT,POGK,USP28,PHF12,PHF12,CALCOCO1,ZBTB4,USP29,RDH14,ZFP14,ZFP14,ALS2,CHD8,CHD8,ZDBF2,ZBTB26,MAGEE1,MAGEE1,ZNF317,ZNF317,USP37,USP37,CWC22,MIER1,KIAA1614,ZNF529,SFMBT2,SFMBT2,PRX,PRX,METTL14,METTL14,METTL14,TRIB3,TRIB3,ANKRA2,RBAK,GATAD1,GATAD1,HES4,HES4,CCAR2,HAMP,LSM2,LSM2,GRHL3,GRHL3,ZNF410,PTBP2,NEUROD4,NFE4,CTDSP1,CTDSP1,TP53INP2,TP53INP2,ENOPH1,CREBZF,CREBZF,RPRD1B,ZNF71,ZNF77,INIP,OVOL2,OVOL2,PRUNE1,ZNF462,ZNF250,ZNF250,ARHGAP22,SCAF1,KMT2C,CACTIN,EPS15L1,SINHCAF,DMRT3,WIZ,WIZ,MID1IP1,RRAGD,RRAGD,RRAGD,MYOZ1,PRM3,SNX6,HIVEP3,UBL5,PRDM12,PRDM12,PRDM13,PRDM13,PLEKHA2,SENP2,ZNF350,GPBP1L1,MYG1,MYG1,SLC25A19,TGIF2,BACH2,SAV1,APOBEC3G,NIF3L1,AGBL5,AGBL5,ELAC2,ALX4,ALX4,CELF6,CELF6,EEFSEC,CELF5,CELF5,BCORL1,UBE2O,FAM111A,FAM111A,DUSP21,GPATCH3,CHTF18,CIDEC,ZNF335,ZNF335,CHP2,STEEP1,ZNF667,PCIF1,PCIF1,NECAB3,DMRTC2,DMRTC1,DMRTB1,DMRTA2,DMRTA1,CLSPN,NEUROG2,NEUROD6,PRDM16,PRDM16,PRDM15,PRDM15,PRDM14,FIGNL1,TSPYL2,TSPYL2,RBM26,C19orf33,LHPP,RBKS,SAMSN1,SAMSN1,MAGEF1,RRAGC,RRAGC,IFIH1,NCAPG,IRF2BPL,IRF2BPL,MMS19,MMS19,LHX5,PDLIM2,ZSCAN31,RNF25,RNF25,SOX17,NSD1,XPO4,NFKBIZ,NXN,IKZF4,IKZF5,GMCL1,GMCL2,HHIP,AKTIP,SUDS3,SUDS3,ACTR6,CPEB1,CPEB1,TEKT3,TSPY2,EBF2,SPANXD,CSRNP1,CSRNP1,SPANXC,SPANXC,COPS7B,NUCKS1,UNKL,WDR13,SMURF2,SMYD3,SMYD3,PARP12,ZNF574,ZNF574,CREB3L2,S100PBP,S100PBP,IPPK,MEAF6,MEAF6,ILRUN,RMND5B,AEN,RBM15,CRTC3,GINS3,GINS3,EXO5,EXO5,DDX31,RMND5A,RMND5A,NMNAT1,NMNAT1,NMNAT1,FBXL17,FBXL17,ISL2,ISL2,MARCHF7,MARCHF7,MARCHF7,USP46,NIBAN2,NIBAN2,NABP1,METTL4,METTL4,RFX7,PAPOLG,PAPOLG,LPIN3,BCL11B,CENPH,CENPH,MRPL40,PINK1,GPBP1,CDK15,MRPL44,JMJD4,UPF3B,UPF3A,INTS3,INTS3,ZFP69B,ZNF649,UBE2Z,UBE2Z,STK33,BRD9,BRD9,ZSCAN18,ZBTB10,FUNDC2,ZFTA,CHID1,DUSP26,OTUB2,OTUB2,HROB,CYREN,CYREN,AUNIP,MIS12,SCNM1,NUP37,AHNAK,AHNAK,AHNAK,ZNF655,ZNF655,AFG2B,NABP2,DDX54,KCTD15,ASPSCR1,METTL16,METTL16,FTO,FTO,C2orf49,C2orf49,DCTPP1,CCDC86,LBHD1,WDR77,WDR77,WDR77,ZNF426,ZNF426,METTL22,METTL22,MEG8,PHF23,ZSCAN5A,PLEKHF1,RBM42,ZNF343,ZNF576,BRCC3,BRCC3,FSD1,IRX6,IRX3,IRX1,THOC6,ZNF557,ZXDC,BHLHE41,BHLHE41,HMGN5,ZBED2,BIRC7,BIRC7,PAGR1,NKAP,CDC73,SAP130,PGBD5,PGBD5,NAA16,CCNJL,HMBOX1,HMBOX1,SNRNP25,TMEM53,PANK3,AKIRIN1,AKIRIN1,USB1,USB1,NEIL1,NEIL1,ZNF329,SMC6,SMC6,SMC6,CENPU,SAP30L,RIOX1,ZMAT4,NOL9,MORC4,IPO4,NPEPL1,PPCS,TBL1XR1,SUV39H2,ZNF768,LIN28A,LIN28A,PALB2,ZNF419,ZNF419,CLIP4,ZNF385D,SNIP1,SNIP1,SNIP1,ZNF750,ZNF750,ZNF668,ZNF668,ISOC2,KATNBL1,ZFHX4,CCDC82,ZNF665,ZNF665,ZNF408,CARF,CARF,SLTM,EHMT1,EHMT1,EHMT1,EHMT1,TLE6,MOB3B,ZNF552,ZNF552,METTL8,NAA40,ZMYM1,KDM8,KDM8,NHEJ1,NHEJ1,ZBTB3,NEK11,ZNF669,BORA,CPSF7,RPAP2,RPAP2,CBLL1,UBA5,CCDC134,ZC3H14,ZC3H14,HDAC11,ZNF671,MCMBP,GGNBP2,ZNF672,ZNF613,PYROXD1,ACTR5,ATAD5,SETD6,SETD6,TCEAL4,NANOG,NANOG,SYNPO2L,CCNP,CCNP,ZNF696,PDZD7,JADE1,WDR76,WDR76,ZNF442,GRHL2,GRHL2,ZNF702P,SVEP1,STN1,STN1,ESRP2,RMI1,PSME3IP1,PSME3IP1,PHC3,PHC3,PANK2,PANK2,ZNF556,CSRNP3,CSRNP3,ATF7IP2,ZNF606,ZFP2,ZNF614,VCPIP1,ZNF703,ZNF703,PTGES2,THOC7,ZC3H12A,ZC3H12A,ASRGL1,NAA15,CTC1,CTC1,IFT74,DBF4B,CEP290,TTI2,TTI2,RNF34,MUS81,FBXO11,NAA50,WDR26,ELL3,ATOSB,ZNF430,ITPKC,ITPKC,CDK5RAP3,MED28,KLHL15,KLHL15,TET1,TET1,TET1,EPC1,EPC1,CPEB4,CPEB4,CPEB4,ZKSCAN3,SP6,PUS1,PUS1,PABPC1L,ZSCAN16,SKIC8,TNKS2,TNKS2,UBXN6,ESX1,PBX4,IQCN,ARHGAP39,AARSD1,THAP7,B9D2,ZNF34,INTS5,INTS5,GPRASP3,DUSP16,DUSP16,ZFP91,KDM7A,SETD7,ZBP1,ZBP1,MOB2,FBXO38,FBXO38,TDRD3,TDRD3,INTS14,MAGED4B,CSRNP2,CSRNP2,CSRNP2,CDADC1,TRIM8,URM1,LBH,LBH,ANP32E,ANP32E,ANP32E,CDT1,CDT1,CDT1,DIAPH3,TRMT1L,TSC22D4,CCNL2,CCNL2,REXO5,TRIM7,TIGD6,TIGD6,RNF146,ZNF611,ZNF611,MED25,ISG20L2,QTRT1,SLIRP,KIF18A,KIF18A,ZNF93,ZNF93,HDHD3,TCF7L1,SF3B5,SF3B5,SLC25A31,PUS7L,DDX59,PUS3,FAM110A,THAP2,RASSF5,NUDT12,SOX7,BCL2L12,AMMECR1L,ZMIZ2,RAMAC,TEKT1,PARP9,PARP9,PARP9,PARP9,PARP9,SESN2,RHNO1,RHNO1,NRIP2,H2AB3,TFAP2D,MARVELD1,GRWD1,ZNF484,ZNF484,L3MBTL2,L3MBTL2,LONP2,RBP5,USP26,USP26,SETDB2,SETDB2,KLF16,TAF3,TAF3,TAF3,CDCA7,CDCA7,HASPIN,HASPIN,SPRTN,SPRTN,HDAC10,TSSK6,FAM172A,FAM172A,BRIP1,BRIP1,BRIP1,MND1,DTNBP1,TEX35,TEX35,HORMAD1,KBTBD7,NSRP1,RAB6C,USP44,USP44,PCBD2,ZIC4,ZIC4,PCGF6,ZNF394,ATRIP,ACAD11,USP42,SLC7A6OS,ABRAXAS1,ABRAXAS1,ABRAXAS1,ZNF644,KAT8,PPP1R1B,RNASEH2C,ARID5B,BLTP1,GTF2IRD2,ASCC2,NLRC5,NLRC5,CHD6,USP48,ZNF541,C2orf16,MAF1,MAF1,MAF1,MED10,SLF1,SLF1,DCUN1D5,DCUN1D5,POLR3GL,RPAIN,CARD19,POLDIP3,EIF1AD,ING5,ING5,ING5,PHF6,GINS4,GINS4,NUDT16L1,NUDT16L1,BRMS1L,VPS25,NAA38,SARNP,SARNP,ZNF414,MCRIP2,PCGF5,C15orf48,ZNF528,ZNF528,MSANTD4,MAML2,DOT1L,DOT1L,BRSK1,ZNF333,ZNF333,ZNF512,L3MBTL3,L3MBTL3,LCOR,ZMAT1,FAM120B,ZNF527,ZNF527,NKX6-2,NKX6-2,MCM8,MCM8,ACRBP,GON7,ZC3H8,ZC3H8,HOPX,HOPX,ZNF559,RHOXF2,CDIN1,CDIN1,SRRM4,SRRM4,PARD6G,MT4,PARD6B,ZBTB37,TUBB6,ZGPAT,ZGPAT,ZNF594,ZNF469,TTBK1,USP38,SPZ1,CCDC62,DPY30,GLIS2,GLIS2,MYPN,HES7,HES7,ZNF347,ZNF347,TRIM55,TRIM63,KDM2B,KDM2B,INSM2,SPMIP6,SPMIP6,LOXL3,LOXL3,CREB3L3,CREB3L3,MYO18B,BEX2,HDGFL2,HDGFL2,CBX2,USP30,PCGF1,ZNF577,ZNF577,ZNF607,ZNF607,KMT5C,TUBA1C,TUBA1C,FAM220A,NFKBID,PERM1,PERM1,BUD13,BUD13,PLCD4,ABHD14B,ZNF496,RAX2,PHF5A,PHF5A,TRIM52,ZNF503,KLHL22,KLHL22,ZC3H10,ZNF514,ZNF514,PARP10,PARP10,ZBTB45,AIFM2,ZSCAN10,ZSCAN10,FBH1,FBH1,TBRG1,TBRG1,NFATC2IP,ZNF341,ZNF382,ATOH8,ATOH8,ZNF587,ZNF587,FIZ1,ZNF566,MASTL,MASTL,RITA1,RITA1,PWWP3A,PWWP3A,HSH2D,MAEL,MAEL,LTV1,TIGD5,PRPF38A,UBASH3B,AJUBA,AJUBA,ALKBH6,TOX2,ARHGAP19,RERG,TCEAL3,USP45,H2AC12,H2BC12,H2BC12,PPIL4,LGALS12,DGCR6L,ALG2,MYLK2,STRIP1,RIMBP3,RGS8,ZIC5,ZIC5,CCNB3,DCLK3,ZFHX2,ZFHX2,CFAP74,TSPYL5,TNKS1BP1,TNKS1BP1,CIPC,CIPC,ZNF518B,ZC3H12C,LBX2,LBX2,SCRT2,MBD3L1,HSFY1,PNPT1,RSPH1,RSPH1,MVB12B,PLCZ1,PLCZ1,TRIM15,LHX4,ZNF628,KBTBD6,MIDN,MIDN,UBE3D,ZNF30,ZNF30,TMEM250,TSR2,ZSWIM1,ZNF551,ZNF551,TGIF2LX,ZNF616,ZNF616,ZNF766,ZNF766,ZNF468,ZNF468,ZNF160,ZNF160,SAMD1,TICRR,TICRR,MED30,KNSTRN,ERI1,ZNF835,MLIP,STPG1,ZNF799,ZNF625,ZNF700,ZNF439,ZFAND2A,ZNF486,TGIF2LY,TBL1Y,ZNF479,TCEAL8,SPOCD1,SPOCD1,JPT2,JPT2,IL33,ZNF697,ZNF251,ZNF251,KIFC2,CREB3L1,CREB3L1,DPP9,TRIM47,ZNF682,L3MBTL4,L3MBTL4,TIGD7,IGFN1,R3HDM4,ZNF502,ISX,ZNF830,SLFN11,ZNF765,ZNF765,NLRP12,ZNF845,ZNF845,YTHDC1,ZNF804A,ZNF804A,NEK9,CABLES1,ALKBH8,ALKBH8,MARVELD3,ZNF300,ZNF300,CCNQ,INTS4,INTS4,RIPPLY1,RIPPLY1,MTDH,MTDH,ZNF461,ZNF461,ZNF585B,ZNF585B,MEX3A,STRADA,METTL18,LDHAL6B,ATXN3L,FANK1,FANK1,ZNF764,MOB1B,MOB1B,DTD1,HELB,CENPBD1P,H2AC25,ZNF276,REEP6,HNRNPLL,UBE2Q2,ZBTB47,NT5C1B,ZNF561,ZNF561,OLFM2,PRDM6,MVB12A,SP140L,ZNF670,ZNF670,TRMT10A,TRMT10A,TADA2B,MYOCD,MYOCD,CAPZA3,GCNA,GCNA,ACTR8,ACTR8,FOXP2,FTMT,ZNF101,SYAP1,HSPB9,HSPB9,PAXBP1,FOXQ1,H2AZ2,H2AZ2,TP53INP1,TP53INP1,TGS1,TGS1,EGLN2,EGLN2,EGLN3,EGLN3,BIRC8,TUBA3E,STX1B,GLMP,TP53RK,TP53RK,SGF29,NACC1,CFAP36,MED8,CDCA5,CDCA5,AHNAK2,SAAL1,IZUMO4,ADAT3,AZIN2,HELQ,HENMT1,ZNF257,ZIM3,ZIM3,BUD23,NLRP3,MBD6,MBD6,ESCO1,MYSM1,SCAND3,LENG8,PWWP2A,PWWP2A,SMYD4,SMYD4,FBXO32,GPRASP2,GPRASP2,PTPMT1,ZNF618,CGAS,CGAS,CCDC124,GBP4,UHRF2,ZNF689,ZNF689,ZNF501,TENT5B,NOSTRIN,TRMT61A,TRMT61A,ZNF653,ZNF653,RMI2,OSR2,OSR2,BATF2,BATF2,DNTTIP1,DNTTIP1,FOXP4,ZNF526,ZNF526,PABIR1,PABIR1,RBP7,ZNF837,ZNF837,OLIG1,AGAP2,AGAP2,AGAP2,AGAP2,AGAP3,AGAP3,TADA1,DACH2,DACH2,RAB3IP,SSX2IP,IP6K3,TWIST2,ZNF354B,ZNF354B,UBE2J2,EXOSC6,ZNF511,ZNF488,FRA10AC1,SFR1,SFR1,DBX1,POU2AF3,NOPCHAP1,SP7,H4C16,H4C16,SPIC,ALKBH2,FOXN4,FOXN4,CSNK1A1L,TDRD9,PLD4,PLD4,PSMB11,LRR1,NAA30,JDP2,JDP2,TC2N,LEO1,TARS3,FSD2,NTAN1,DCUN1D3,C16orf78,SPATA33,CDYL2,SEPTIN12,METTL23,METTL23,HSF5,ZPBP2,OVCA2,HEXIM2,CNTD1,ZFP3,AFMID,ZSWIM7,ZNF816,ZNF816,ZNF543,ZNF543,RAVER1,MBD3L2,MBD3L2,ZNF813,ZNF813,ZNF441,ZNF491,ZNF440,SWSAP1,NLRP5,NLRP5,ZNF787,ZNF573,ZNF573,EID2B,ZNF57,MOB3A,WTIP,ZNF792,ZNF792,HSPB6,HSPB6,C19orf47,ANKLE1,ANKLE1,GABPB2,GABPB2,H3C14,H3C14,DMBX1,TMCO2,ZNF684,TCEANC2,HMGB4,ZNF648,UHMK1,UHMK1,KLF17,H2BC26,H2BC26,CIMAP3,TATDN3,BHLHE23,TSHZ2,TSPY26P,CHMP4B,ZNF280A,ANKRD54,ANKRD54,TAF8,TAF8,TAF8,RBM45,OSR1,OSR1,ZNF513,ZNF513,LYZL4,NUDT16,NUDT16,NUDT16,FAM172BP,METTL6,PPM1M,H1-8,H1-8,PABPC4L,LIN54,GNPDA2,SPATA4,CPEB2,CPEB2,EVC2,EVC2,PPARGC1B,PPARGC1B,JMY,JMY,UBE2QL1,UBE2QL1,POU5F2,LSM11,UBLCP1,UBLCP1,RIPPLY2,RIPPLY2,IRAK1BP1,NCOA7,HINT3,PACRG,NOBOX,ZNF786,ZNF786,PRSS37,KLF14,MTPN,MTPN,ASB10,MPLKIP,MPLKIP,ZNF572,CIBAR1,NDUFAF6,NKX2-6,NKX2-6,UBXN2B,RALYL,NACC2,NACC2,PIERCE1,CARNMT1,CARNMT1,ARID3C,RPP25L,MAGEC3,PASD1,HDX,MAGEA13P,MAGEB10,DCAF8L1,MAGEE2,MAGEB16,FOXR2,PNCK,ZFP92,ZFP92,ACTRT1,ACTRT1,TCP10L,ZNF358,APOBEC3D,S100A16,TCEAL2,NEK7,ZFP28,ZFP28,GATA5,ZBTB46,CTCFL,CTCFL,TRIM69,TLDC2,MACROD2,DYNLL2,UBE2F,RPL10L,RPL10L,BANF2,CST11,CST11,ZNF280B,PABPC5,STK35,TRUB1,SPMIP5,PSMA8,PSMA8,PSMA8,XRRA1,XRRA1,SESN3,PIWIL4,PIWIL4,SPINDOC,PRICKLE1,SLC2A14,ZNF664,RAD9B,LACC1,GSC,MIPOL1,C2CD4A,MESP2,ZSCAN29,TTBK2,TTBK2,CDAN1,CDAN1,ZFP90,TEKT5,RNF151,ZNF597,ZNF785,ZNF688,RBFOX3,KIF18B,KIF18B,ZNF480,ZNF534,ZNF534,ZNF578,ZNF578,ZNF418,ZNF418,ZNF417,ZNF417,ZNF548,ZNF548,PPM1N,ZNF560,TMEM190,HIPK4,ZNF524,ZNF784,ZNF563,SIX5,ZNF420,ZNF565,ZNF565,ZNF542P,ZNF582,ZNF583,ZNF583,ZNF599,ZNF558,ZNF98,ZNF738,ZNF714,ZNF681,ZNF681,ZNF555,ZNF569,ZNF569,ZNF570,ZNF570,CREB3L4,SAMD11,SAMD11,PHF13,PHF13,CIART,CIART,MOB3C,GLIS1,GLIS1,ZNF362,NTMT2,PDIK1L,BNIPL,CLDN19,SRARP,SRARP,RNF187,GARIN4,ADIG,ADIG,SIK1,SIK1,AIFM3,RIMBP3C,CCDC117,HORMAD2,DUSP18,DNAJB7,ZNG1B,TEKT4,SMYD1,COPS9,COMMD1,TCF23,PUS10,ZNF385B,ZNF385B,MSL3P1,DTX3L,DTX3L,DPPA2,PPP4R2,PPP4R2,RNF38,ZCWPW2,PYDC2,TEX55,TEX55,ZNF827,NFXL1,ZNF595,ZNF595,FAM53A,CREBRF,SRFBP1,ZMAT2,IRX2,FAM81B,GARIN3,SH3RF2,HDGFL1,KHDC3L,KHDC3L,ZNF425,ZNF746,PRAG1,CDCA2,RDH10,ESCO2,TDRP,TDRP,NKX6-3,NKX6-3,EEF1A1P5,TRMT10B,ZNF483,ZNF483,ZNF782,ZNF782,ZXDB,RHOXF1,MAGEB6,TCEAL6,HSFY2,NKX2-3,NKX2-3,DNAAF4,OTUD7A,ZFPM1,ADAD2,ZFP1,ZFP1,SLFN5,ZNF519,ZNF836,ZNF836,ZNF610,ZNF610,ZNF600,ZNF600,ZNF320,ZNF320,ZNF497,ZNF550,ZNF296,ZNF846,ZNF579,ZNF791,ZNF564,ZNF709,ZNF433,ZNF114,ZNF567,ZNF781,EID2,ZNF780B,ZNF676,ZNF100,ZNF540,ZNF540,CALML6,CITED4,SDE2,SDE2,HFM1,APOBEC3H,APOBEC3H,WBP2NL,UBXN2A,PARP15,PARP15,DNAJB8,DNAJB8,DNAJB8,RNF168,RNF168,ZBTB49,TIGD2,RBM46,MIER3,ZNF366,OLIG3,ZNF92,ZNF679,THAP5,THAP5,ZNF467,ZNF467,BHLHA15,ZNF800,ZNF596,GLIS3,GLIS3,ZNF883,ZNF169,TCEANC,ZCCHC12,ARX,PWWP2B,SSBP4,DHX36,DHX36,COMMD6,NUDT10,GSX2,GSX2,ZNF525,ZNF431,ZNF721,ZNF721,ZNF384,ZNF384,SYNPO2,SYNPO2,UBE2L5,ZNF675,AGO4,SDR16C5,ZNF367,ZFC3H1,ZFC3H1,MYRFL,DCP1B,METTL21C,PATL2,MLKL,ZNF778,NSMCE1,ZNF48,ZNF48,ZNF627,ZNF585A,ZNF585A,ZNF626,CC2D1B,CRTC2,FAM209A,APOBEC3A,APOBEC3A,APOBEC3F,FOXD4L1,TET3,SPMIP9,ANKRD23,APLF,APLF,TIGD1,FBXO45,CENPV,CENPV,FLCN,ZNF385C,SLC39A11,ZBTB7C,ZNF584,ZNF584,ZSCAN4,TIGD4,TMEM192,PRIMPOL,PRIMPOL,SPATA24,CMYA5,KHDRBS2,TUBB,C9orf72,NAIF1,NAIF1,CT83,RTL3,ZNF449,CDY2B,HIPK1,HIPK1,SENP5,USF3,USP12,GSX1,GSX1,SMTNL1,MED19,ZNF804B,STOX1,STOX1,ZNF25,CCNY,RTKN2,HYLS1,DDIAS,LTO1,ATOH7,ATOH7,TIGD3,CCDC89,FABP5P3,ZNG1E,ZNF438,ZNF438,HNRNPA3,ZNF485,HNRNPUL2,ALKBH3,CPNE2,AK9,BEND6,FGD2,ARMC12,ARMC12,ARMC12,ZBTB9,H2AC1,KDM1B,RBM24,PHACTR1,ZSCAN25,SP8,JAZF1,BRAT1,BRAT1,FOXK1,VSTM2A,SRRM3,RSBN1L,LRWD1,RFX6,RFX6,PXT1,ZSCAN23,NKAPL,FERD3L,MAPK15,MAPK15,SPDYA,VGLL2,DEFB106A,CNOT6L,CNOT6L,STH,ZNF396,NEIL2,CDY1B,CDY1B,IPMK,ZBTB38,ZBTB38,ZNF620,MMS22L,EBF3,RALGAPA1,UBN2,BRWD3,RNF169,RNF169,LCORL,MCM9,MCM9,MEIOB,VXN,REXO1L1P,CFAP299,ANKK1,MBLAC1,ZNF718,H2BC1,BCL6B,ANKRD31,ZNF549,ZNF549,PTF1A,EML3,SCML4,SCML4,TCERG1L,NUTM1,WDR72,PLCXD2,ZNF683,HSPA12A,SGMS1,ASPM,SPATA31F1,MAGI3,PYDC1,MAGEA2B,MAGEA2B,NAP1L5,PGBD3,SSX6P,SSX7,SSX8P,SSX9P,ZNF311,ZNF311,RBM20,RBM20,MKX,BCL9L,BCL9L,FOXR1,FOXR1,HARBI1,ZNF740,SPRYD4,MORN3,DPY19L2,NME2P1,CHAMP1,PROX2,PROX2,LINC02914,FAM98B,FAM98B,HEXD,KANSL1,MEIOC,MEIOC,CAVIN1,LGALS9B,KCTD1,KCTD1,ZNF547,ZNF547,ZIK1,ZIK1,ZNF776,ZNF776,ZSCAN1,ZNF780A,ZNF780A,PRR19,ZNF575,ZNF283,ZNF283,TPRX1,MAMSTR,ZNF615,ZNF615,ZNF841,ZNF841,ZNF763,ZNF844,WDR62,ZFP82,ZFP82,MBD3L5,SLC25A42,ZNF493,ZNF493,ZNF875,RSPO1,ZNF326,BTBD8,STPG4,C3orf38,ZNF619,ZNF621,ZNF852,ZNF852,ZNF660,DPH3,DTWD2,ZNF454,ZNF454,ZNF775,ZNF789,NSMCE2,ZNF707,ZFP41,FBXO43,SCAI,PAXX,PAXX,FOXD4L3,NLRP2B,H2BW2,MAGEB18,H2AC21,DDX51,KRT73,MT1DP,SNAI3,H3C15,H3C15,H2BC19P,DUSP29,ANKRD42,TAFA2,VSX2,JMJD8,CCDC137,MSL1,ZNF181,ZNF181,ZNF260,ZNF546,ZNF546,MYPOP,NANOS2,ZBTB8OS,TFAP2E,ZNF678,ZFP69,SPOPL,CIMIP2C,FAM170A,FAM170A,FAM170A,H3Y2,ANKRD34B,ZC3H12D,ZNF680,UNCX,ZNF517,PABPC1L2A,NEXMIF,TCEAL5,ZC3H12B,EZHIP,EZHIP,HMX3,POU2AF2,ANKRD33,H1-7,H1-7,ZNF774,ZNF774,FMN1,ZKSCAN2,ATXN1L,NACA2,SLFN14,ZNF850,ZNF850,LEUTX,ZNF404,ZNF284,ZNF677,ZNF677,ZSCAN5B,ZSCAN22,NANOS3,RD3,HNRNPCL1,BARHL2,DYNLT4,MSGN1,FIGLA,NOTO,NOTO,ZNF892,ZNF892,FOXI3,EVX2,CDKL4,SAMD7,SAMD7,ZNF860,ZNF860,PFN3,ZNF879,ZNF879,MCIDAS,MCIDAS,ZNF391,ZFP57,MACC1,STRA8,STRA8,STRA8,ZNF81,ZNF81,DCAF8L2,MAGEB5,TUBB2B,C6orf52,TBX10,AMIGO2,MCRIP1,ZNF530,ZNF530,TPRXL,ZNF713,FOXD4L4,ZNF429,ZNF429,PADI6,PADI6,ZNF445,ZNF445,ZNF233,POLN,DPPA3,DPPA3,IRF2BP2,IRF2BP2,ZBTB41,NANOGNB,PRAC2,H1-9P,DND1,DND1,FAM111B,ZNF710,ZNF699,ZNF699,ZNF829,ZNF568,ZNF568,ZNF773,ZNF773,CATIP,ERCC6L2,SWI5,LRRC10,ZC3H6,USP17L2,USP17L2,NHLRC1,NHLRC1,MALAT1,RBMY1B,SUMO4,TBPL2,THEMIS,THEMIS,ILDR2,GVINP1,SPDYC,KMT5A,NANOGP8,C2CD4B,INCA1,ZNF788P,ZNF728,RPSA2,ZNF790,ZNF790,MEIOSIN,ZNF808,ZNF808,ZNF888,ZNF888,ZNF761,ZNF761,ZNF470,ZNF749,ZNF324B,ZNF324B,HES5,TRNP1,TRNP1,HRNR,FLG2,FAM209B,TSPYL6,SP5,ZNF662,INKA1,INKA1,MUSTN1,VGLL3,LIN28B,NUPR2,NUPR2,GTF2IRD2B,MAFA,MAFA,USP27X,HAPSTR2,UBE2NL,NKX1-2,NKX1-2,KDM4E,KDM4E,BSX,SKOR1,SKOR1,PABPN1L,ONECUT3,ZNF793,ZNF793,ERFL,ZNF818P,ZNF805,ZNF805,HES3,HES3,SUMO1P1,SUMO1P1,USP17L6P,USP17L6P,HELT,HELT,H3Y1,USP17L8,USP17L7,MAGEB6B,MEX3D,EEIG1,EEF1AKMT2,FOXI2,MED11,TEX19,ZNF880,ZNF772,ZNF772,CHCHD10,RGS7BP,KLHL31,KLHL31,USP17L1,ZNF658B,ZNF658B,CENPP,CIMIP2A,ZNF833P,SRRD,SOHLH1,KPNA7,SPACDR,YY2,NANOGP1,MIR214,MIR29B1,MIR9-1,VCX3B,LHX8,ZNF705A,DDX12P,H3-5,DBX2,HSBP1L1,ZNF724,HNRNPCL2,BCL2L15,NUDT4B,H3-7,H3-7,H2BC18,ETV3L,RIMBP3B,PIWIL3,MIAT,TMEM89,OOEP,OOEP,ZNF716,FRG2B,ZFAS1,ZNF727,FOXB2,STAG3L3,STAG3L2,BPY2B,BPY2C,ZNG1C,FRG2,H2AB2,H2AB1,F8A2,F8A3,EID3,ARK2C,WEE2,SPRN,ARGFX,TPRX2,DPRX,DUXA,DEFB106B,SSX4B,BOLA2,BOLA2,BOLA2,H4C15,H4C15,KLKP1,ZNF704,ZNF674,FAM110C,ZNF876P,UBTFL1,RAD21L1,SCX,HNRNPA1L3,ZNF487,BTBD18,BTBD18,UBTFL6,ZNF862,ZFP62,ZFP62,ZNG1F,DRGX,SYCE3,ZCCHC18,NKX2-4,NKX2-4,FAM83G,FAM83G,MEIG1,CCNI2,USP17L4,RPL13AP3,MT1HL1,SEBOX,USP17L3,MAGEB17,PABPC1L2B,NAP1L6P,FABP9,FABP12,ZSCAN5DP,SETSIP,SETSIP,ZNF723,FAM220BP,GMNC,GMNC,ANHX,ZSCAN5C,HNRNPCL3,SKOR2,SKOR2,ZBTB8A,RRN3P2,FOXD4L6,FOXD4L5,LGALS7B,TP53TG3C,H3C13,H3C13,MBD3L4,MBD3L3,OCM,ZNF732,LGALS9C,BOLA2B,BOLA2B,BOLA2B,ZNF826P,H2AC19,H2AC19,ATXN8,SSX2B,SSX2B,BHLHA9,RHOXF2B,ZBTB8B,TSPY9,TSPY3,MAGED4,MAGEA9B,NXF2B,NXF2B,OVOL3,USP17L24,USP17L24,USP17L5,TSPY4,TSPY8,SERF1B,CDK11A,CDK11A,DMRTC1B,SPANXB1,SPANXB1,SPANXA2,ZNF736,ZNF705D,TP53TG3D,ZNF286B,ZNF286B,TP53TG3B,MBD3L2B,ZNF878,ZNF75CP,MORN2,ZNF814,ZNF726,ZNF726,ZNF735,RFX8,CEMP1,ESRG,DUXB,ZSCAN30,ZGLP1,SNAR-A1,SNAR-A12,ZBTB42,ZBTB42,KDM4F,ZNF730,FAM47E,TCF24,ZNF737,HSFX2,HSFX2,ZNF316,TSTD1,SP9,ZNF705EP,ZNF717,ZNF717,ZNF705G,FOXO6,FOXO6,ZNF705B,TEN1,JMJD7,SNAR-A3,SNAR-B2,SNAR-C2,SNAR-C4,SNAR-E,SNAR-C3,SNAR-G2,MEF2B,USP17L10,USP17L11,USP17L12,ZNF729,ZNF729,USP17L13,USP17L17,USP17L18,USP17L19,USP17L20,USP17L21,USP17L22,USP17L15,FOXL3-OT1,DUX4,DUX4,FRG2C,TSPY10,ZNF605,ZNF605,ZNF783,ZNF587B,DDX11L8,SAP25,ZBED6,ZBED6,ZBED6,ZNF722,ZNF355P,ZNF355P,HSFX1,HSFX1,C8orf17,ZNF865,ARMCX5-GPRASP2,ARMCX5-GPRASP2,ZNF559-ZNF177,ZNF840P,ZNF840P,FSBP,FSBP,PTGES3L,ZNF891,HNRNPCL4,USP17L23,HSFX4,HSFX3,LITAFD,AK6,LOC102723655,LOC102723713,TLE7,TP53TG3E,TP53TG3F,LOC102724428,LOC102724560,CPHXL,NFILZ,KLF18,ERV3-1-ZNF117,ZNF765-ZNF761,ZNF765-ZNF761,ZNF660-ZNF197,ZNF660-ZNF197,CSNKA2IP,CPHXL2,H2BK1,H2AL3,H2BN1	245533	616598	nucleus_GO:0005634_GO:Component	nucleus_GO:0005634_GO:Component	174261.0	309073	74797.0	128743	40552.0	39084	10939.0	139698	47973.0	360719	92479.0	80472	22675.0	126617	33784.0	111073	36597.0	24456	7100.0	7246	1979.0	47310	14047.0	298992	89345.0	1672	616598	174261.0	nucleus_GO:0005634_GO:Component	539.0	0.0001965400151608392	0.0002947218204008225	['cg06067437', 'cg08573687', 'cg12456884', 'cg10719337', 'cg17074335', 'cg13691428', 'cg20460554', 'cg10755961', 'cg01302022', 'cg04375931', 'cg19226230', 'cg06679490', 'cg03496453', 'cg03149746', 'cg19077570', 'cg15773704', 'cg22606703', 'cg04322596', 'cg00514473', 'cg23501468', 'cg12675108', 'cg14536906', 'cg01396112', 'cg08279598', 'cg16435055', 'cg02736420', 'cg22560205', 'cg08511757', 'cg22475353', 'cg20393324', 'cg15456163', 'cg07034369', 'cg03065516', 'cg25775751', 'cg05995159', 'cg26719006', 'cg09413933', 'cg27242143', 'cg23887856', 'cg26883990', 'cg17892401', 'cg20631204', 'cg15036157', 'cg25112625', 'cg07003386', 'cg22050328', 'cg17043366', 'cg14724304', 'cg22391421', 'cg03973880', 'cg05471296', 'cg08925471', 'cg23192486', 'cg03763620', 'cg26450266', 'cg09832582', 'cg12655375', 'cg03214526', 'cg12989745', 'cg05914990', 'cg24061141', 'cg08132789', 'cg07230666', 'cg25118831', 'cg21944443', 'cg24295659', 'cg10203006', 'cg16340618', 'cg25784872', 'cg27335720', 'cg07790807', 'cg26037974', 'cg09018739', 'cg10275952', 'cg00079649', 'cg03015463', 'cg22806078', 'cg02955369', 'cg22806934', 'cg15695435', 'cg21690717', 'cg05932360', 'cg23858605', 'cg13012899', 'cg10471216', 'cg21994576', 'cg05629186', 'cg21151701', 'cg24606240', 'cg18709415', 'cg15936121', 'cg00511228', 'cg09547024', 'cg02169889', 'cg00436051', 'cg02670718', 'cg15351590', 'cg01248361', 'cg04746199', 'cg04132379', 'cg25712567', 'cg13517826', 'cg08463775', 'cg08314679', 'cg21631900', 'cg07241154', 'cg04227254', 'cg11886358', 'cg20415945', 'cg14674176', 'cg17385990', 'cg04673825', 'cg12177936', 'cg02312170', 'cg11342429', 'cg13498858', 'cg06034202', 'cg23959708', 'cg01153166', 'cg10270055', 'cg01617425', 'cg15490784', 'cg14443301', 'cg14955103', 'cg21120800', 'cg00667360', 'cg15414492', 'cg24519780', 'cg23584743', 'cg13861219', 'cg01394461', 'cg07064604', 'cg09619732', 'cg12298996', 'cg07634627', 'cg13541769', 'cg00260919', 'cg16345521', 'cg10049245', 'cg26473253', 'cg10334767', 'cg00495693', 'cg24219978', 'cg01642070', 'cg05244153', 'cg00300233', 'cg25459295', 'cg26216428', 'cg21753652', 'cg11675722', 'cg24288446', 'cg05912121', 'cg18676237', 'cg03566527', 'cg20424757', 'cg01584104', 'cg14093368', 'cg15505320', 'cg12350036', 'cg23339066', 'cg10784067', 'cg08643005', 'cg19933955', 'cg18542639', 'cg07017175', 'cg04830118', 'cg03580484', 'cg21405786', 'cg03375703', 'cg06178887', 'cg25449440', 'cg18113101', 'cg16068807', 'cg25033993', 'cg23494126', 'cg10604762', 'cg02538135', 'cg02999294', 'cg22289948', 'cg09480367', 'cg07684566', 'cg17246436', 'cg00238468', 'cg14375627', 'cg15348714', 'cg06304576', 'cg24777028', 'cg01425023', 'cg04216051', 'cg20634552', 'cg26854507', 'cg10426062', 'cg17469645', 'cg24305770', 'cg01653422', 'cg03157150', 'cg26345259', 'cg12451177', 'cg16215078', 'cg02291939', 'cg22876277', 'cg12995352', 'cg16659153', 'cg05683863', 'cg18896514', 'cg23248781', 'cg23743252', 'cg11436143', 'cg25750380', 'cg26500914', 'cg14694536', 'cg03724447', 'cg20073681', 'cg06930745', 'cg04873857', 'cg09373025', 'cg01404610', 'cg05977462', 'cg23886755', 'cg10902667', 'cg14507554', 'cg06023039', 'cg02128308', 'cg21209313', 'cg04641962', 'cg18941521', 'cg06366675', 'cg11857310', 'cg23517419', 'cg09709060', 'cg21200408', 'cg03272508', 'cg24074495', 'cg18289336', 'cg11374733', 'cg11533825', 'cg24217356', 'cg04406114', 'cg11428442', 'cg22353329', 'cg15287044', 'cg21973800', 'cg02791829', 'cg12935882', 'cg26529877', 'cg08273200', 'cg03403662', 'cg06044636', 'cg26397459', 'cg19333589', 'cg06371916', 'cg24977276', 'cg01829264', 'cg18554439', 'cg24608458', 'cg09853112', 'cg00054496', 'cg22080856', 'cg09339763', 'cg21293843', 'cg05211640', 'cg26213851', 'cg12859230', 'cg02530726', 'cg17975379', 'cg13357523', 'cg21833476', 'cg20163056', 'cg12365675', 'cg04694492', 'cg20493718', 'cg23978657', 'cg24496505', 'cg16728114', 'cg09238899', 'cg27192779', 'cg09900102', 'cg08464036', 'cg12533363', 'cg27224037', 'cg18724912', 'cg23501467', 'cg27643917', 'cg22687756', 'cg09298359', 'cg27486966', 'cg26635512', 'cg18140479', 'cg24642487', 'cg22118017', 'cg15584158', 'cg11837016', 'cg08897924', 'cg01962077', 'cg00185660', 'cg06632603', 'cg03820837', 'cg05445008', 'cg07804252', 'cg10359230', 'cg25763542', 'cg12305431', 'cg11458974', 'cg16168668', 'cg02687107', 'cg08744461', 'cg06670711', 'cg04808066', 'cg07189167', 'cg01278036', 'cg01202997', 'cg24129923', 'cg27331554', 'cg02051924', 'cg12072997', 'cg00922727', 'cg26251680', 'cg19950186', 'cg01490242', 'cg18480705', 'cg23048334', 'cg13150534', 'cg12673019', 'cg16152600', 'cg01465009', 'cg07007841', 'cg19857269', 'cg24074685', 'cg12271800', 'cg22938288', 'cg21656108', 'cg13114683', 'cg08224066', 'cg15921319', 'cg27570949', 'cg06928134', 'cg01942394', 'cg17424101', 'cg02421578', 'cg24733179', 'cg09114734', 'cg06191898', 'cg09834351', 'cg11041734', 'cg13189671', 'cg04551271', 'cg14955238', 'cg26945100', 'cg04330631', 'cg10657630', 'cg12706256', 'cg05974995', 'cg19764599', 'cg09867669', 'cg17603857', 'cg07024674', 'cg18374393', 'cg22371492', 'cg05084077', 'cg27260462', 'cg27483716', 'cg18568653', 'cg17942666', 'cg00843631', 'cg08651134', 'cg16755922', 'cg14417898', 'cg15286034', 'cg05134616', 'cg18419251', 'cg05443135', 'cg06805873', 'cg14073063', 'cg08038052', 'cg15991554', 'cg24779145', 'cg08222293', 'cg26398636', 'cg14085446', 'cg20611524', 'cg17306624', 'cg27142759', 'cg03615596', 'cg14441332', 'cg01370181', 'cg05070302', 'cg22682887', 'cg09262445', 'cg17892871', 'cg04751498', 'cg05049160', 'cg02033182', 'cg12307103', 'cg12597066', 'cg16427808', 'cg13979277', 'cg08815081', 'cg18034859', 'cg26593380', 'cg22526430', 'cg26863877', 'cg16642332', 'cg00287713', 'cg17869960', 'cg12113898', 'cg26309585', 'cg20129509', 'cg22238152', 'cg02906863', 'cg00114346', 'cg15832436', 'cg04305808', 'cg13324128', 'cg02624565', 'cg07881405', 'cg00594185', 'cg09119854', 'cg25964809', 'cg24854681', 'cg05065572', 'cg07400029', 'cg19168309', 'cg00509451', 'cg05600688', 'cg11018410', 'cg08983650', 'cg12969193', 'cg15463135', 'cg11524248', 'cg23144545', 'cg26501139', 'cg02832245', 'cg00634665', 'cg04757074', 'cg09036220', 'cg24971189', 'cg26202915', 'cg19310148', 'cg03144232', 'cg13219552', 'cg22849526', 'cg15696625', 'cg16796642', 'cg15251598', 'cg02614099', 'cg01761420', 'cg27246431', 'cg22524447', 'cg04787073', 'cg20227255', 'cg15034244', 'cg05095110', 'cg20623943', 'cg14737370', 'cg21082141', 'cg10071824', 'cg21855854', 'cg17617784', 'cg18088723', 'cg06814194', 'cg21751525', 'cg16106732', 'cg01122889', 'cg04808029', 'cg19546491', 'cg18281146', 'cg27389724', 'cg06516482', 'cg00264740', 'cg06845128', 'cg11139010', 'cg22757957', 'cg26959808', 'cg14408605', 'cg16150821', 'cg26571870', 'cg06576918', 'cg02767202', 'cg24118155', 'cg15441483', 'cg03162326', 'cg16520652', 'cg00022633', 'cg13001150', 'cg20879085', 'cg09514626', 'cg19234089', 'cg14263924', 'cg07591530', 'cg11205298', 'cg26581065', 'cg09681977', 'cg06489586', 'cg24052101', 'cg17182507', 'cg12885287', 'cg06272038', 'cg08444220', 'cg10727340', 'cg19507591', 'cg09429153', 'cg10954797', 'cg07023332', 'cg04222084', 'cg24612991', 'cg03251998', 'cg06182002', 'cg24944079', 'cg10777756', 'cg00396520', 'cg23996325', 'cg16262566', 'cg11847601', 'cg00522231', 'cg02916942', 'cg13894046', 'cg18287975', 'cg18340987', 'cg10860002', 'cg08085018', 'cg07723598', 'cg22685966', 'cg11834435', 'cg15739075', 'cg03112782', 'cg15057670', 'cg12556635', 'cg02744670', 'cg22054191', 'cg15100762', 'cg19685768', 'cg23103367', 'cg26500063', 'cg12713759', 'cg05241839', 'cg22073766', 'cg01475476', 'cg00553149', 'cg14170540']
10990	growth cone	GO:0030426	GO:Component	ABL1,AMFR,ANG,APBB1,APBB2,ARHGAP4,CALM3,CBL,CDK5,CFL1,CNR1,COPA,CRMP1,CSNK1E,CTNND1,CXADR,DBN1,DNM2,DPYSL3,DSCAM,DVL1,TOR1A,ELAVL4,CTTN,ENO2,EPS8,PTK2B,FGF13,FMR1,FMR1,IGHMBP2,ITGA4,KLC1,MAP1B,MAPT,MYO5A,NEFL,NGFR,OTX2,PCDH9,PSEN1,PSEN1,PSEN2,PTPRO,PTPRS,RAC3,RASGRF1,SNAP25,SNCA,FSCN1,FSCN1,STX3,THY1,TRPC5,TSC1,MAP3K12,FXR1,USP9X,UNC5C,IQGAP1,CDK5R1,CDK5R1,ZPR1,CDK5R2,CDK5R2,HAP1,CYTH2,FXR2,KIF20B,FEZ1,LRIG2,ABI1,SIGMAR1,KATNB1,TUBB3,BASP1,CIB1,DCTN2,IGF2BP1,STMN2,STMN2,EXOC3,TWF2,LMTK2,ADGRL1,RUFY3,WDR47,SIRT2,SHANK2,PALLD,KIF21B,SETX,MAPK8IP3,FKBP15,NGEF,WHRN,AUTS2,ERC2,TIAM2,COPG2,INPP5J,FSCN3,STMN3,EXOC6,ABITRAM,ADCY10,PCDHGB1,NDRG2,TENM2,TSHZ3,ALS2,SHTN1,PTBP2,TRPV4,PINK1,MYH14,ORAI2,CPEB4,GDPD5,STMN4,DTNBP1,PPP1R9B,ATCAY,DOCK7,CCDC120,FRMD7,ZNF804A,SYAP1,SLC2A13,GPRIN1,ACAP3,LRRK2,NRSN1,EXOC8,LRRC45,CBARP,LRRTM1	7042	616598	growth cone_GO:0030426_GO:Component	growth cone_GO:0030426_GO:Component	6875.0	309073	3471.0	128743	1420.0	39084	420.0	139698	1564.0	360719	4357.0	80472	541.0	126617	892.0	111073	1273.0	24456	286.0	7246	75.0	47310	383.0	298992	2727.0	1672	616598	6875.0	growth cone_GO:0030426_GO:Component	36.0	0.00020726171173083438	0.0003108194805016488	['cg02407785', 'cg16399393', 'cg13576593', 'cg06928134', 'cg16250177', 'cg15566921', 'cg11070176', 'cg18604568', 'cg27305266', 'cg05683863', 'cg13933262', 'cg08316417', 'cg13266631', 'cg20424757', 'cg16106732', 'cg06737244', 'cg17754830', 'cg24608458', 'cg11909064', 'cg01817359', 'cg15652859', 'cg22842717', 'cg05974995', 'cg23501468', 'cg24337975', 'cg03580484', 'cg24284859', 'cg07445963', 'cg22978087', 'cg24034893', 'cg01037318', 'cg10426062', 'cg21770322', 'cg27079776', 'cg10203006', 'cg21752383']
11682	activation of protein kinase B activity	GO:0032148	GO:Process	ADRA2A,ADRA2B,ADRA2C,ANG,FGF1,MTOR,GAS6,NRG1,IGF1,IL18,INS,INSR,MT3,NOTCH2,NTF3,NTRK3,PDGFB,PDPK1,PDPK1,PPIA,PRKCZ,SLC1A1,SRC,TXN,WNT5A,ITGB1BP1,PARK7,CCDC88A,PINK1,OSBPL8,DYNAP,DYNAP,MIR143,MIR21	1525	616598	activation of protein kinase B activity_GO:0032148_GO:Process	activation of protein kinase B activity_GO:0032148_GO:Process	1475.0	309073	732.0	128743	298.0	39084	118.0	139698	327.0	360719	1003.0	80472	141.0	126617	235.0	111073	348.0	24456	50.0	7246	11.0	47310	110.0	298992	704.0	1672	616598	1475.0	activation of protein kinase B activity_GO:0032148_GO:Process	13.0	0.0002606669315274962	0.00039095861035127517	['cg24856165', 'cg24608458', 'cg06667609', 'cg06632603', 'cg04552531', 'cg22408883', 'cg04920689', 'cg14989962', 'cg07125256', 'cg21956337', 'cg00522231', 'cg15921319', 'cg10727340']
11558	mu-type opioid receptor binding	GO:0031852	GO:Function	GNAO1,GNAS	325	616598	mu-type opioid receptor binding_GO:0031852_GO:Function	mu-type opioid receptor binding_GO:0031852_GO:Function	325.0	309073	107.0	128743	88.0	39084	17.0	139698	113.0	360719	197.0	80472	14.0	126617	120.0	111073	33.0	24456	199.0	7246	1.0	47310	27.0	298992	174.0	1672	616598	325.0	mu-type opioid receptor binding_GO:0031852_GO:Function	6.0	0.00029554136066469166	0.0004433499503557682	['cg11964522', 'cg03010274', 'cg17414107', 'cg19589727', 'cg01817393', 'cg04735468']
6712	ionotropic glutamate receptor activity	GO:0004970	GO:Function	GRIA2,GRIA4,GRID1,GRID2,GRIK3,GRIK3,GRIN2D	548	616598	ionotropic glutamate receptor activity_GO:0004970_GO:Function	ionotropic glutamate receptor activity_GO:0004970_GO:Function	465.0	309073	284.0	128743	85.0	39084	17.0	139698	79.0	360719	380.0	80472	28.0	126617	47.0	111073	23.0	24456	12.0	7246	6.0	47310	13.0	298992	88.0	1672	616598	465.0	ionotropic glutamate receptor activity_GO:0004970_GO:Function	7.0	0.00032423104012424374	0.0004864193463219845	['cg07260221', 'cg10262891', 'cg06306558', 'cg05396610', 'cg03657038', 'cg12942621', 'cg11982583']
7166	neurofilament	GO:0005883	GO:Component	NEFM,NEFH,NEFH,NEFL,CLDN11,NRP1,INA,DLGAP2,SHANK2,LDLRAP1	968	616598	neurofilament_GO:0005883_GO:Component	neurofilament_GO:0005883_GO:Component	951.0	309073	614.0	128743	148.0	39084	50.0	139698	139.0	360719	715.0	80472	38.0	126617	71.0	111073	110.0	24456	30.0	7246	4.0	47310	40.0	298992	233.0	1672	616598	951.0	neurofilament_GO:0005883_GO:Component	10.0	0.00033849651275858503	0.0005078859088731351	['cg02631134', 'cg16399393', 'cg13266631', 'cg06737244', 'cg17407455', 'cg04058153', 'cg11070176', 'cg27305266', 'cg24284859', 'cg22978087']
16308	corticotropin-releasing hormone receptor 1 binding	GO:0051430	GO:Function	GNAO1,GNAS,UCN	340	616598	corticotropin-releasing hormone receptor 1 binding_GO:0051430_GO:Function	corticotropin-releasing hormone receptor 1 binding_GO:0051430_GO:Function	340.0	309073	107.0	128743	91.0	39084	17.0	139698	125.0	360719	199.0	80472	20.0	126617	124.0	111073	35.0	24456	200.0	7246	1.0	47310	27.0	298992	186.0	1672	616598	340.0	corticotropin-releasing hormone receptor 1 binding_GO:0051430_GO:Function	6.0	0.0003751719273698242	0.0005629504350256728	['cg11964522', 'cg03010274', 'cg17414107', 'cg19589727', 'cg01817393', 'cg04735468']
4354	Integrin cell surface interactions	R-HSA-216083	Reactome	ITGA8,ITGA9,COL4A1,ITGA1,ITGA2,ITGA3,ITGA4,ITGA5,ITGA6,ITGA7,AGRN,ITGA10,ITGA11,FBN1,IBSP,LUM,PECAM1,CD44,JAM2,ITGA2B,ITGB6,ITGB2,THBS1,ICAM5,ICAM4,ICAM3,ICAM2,ICAM1,MADCAM1,CDH1,SPP1,FGG,FGA,FGB,ITGAM,ITGB1,ITGB3,HSPG2,ITGB5,ITGB7,JAM3,COL18A1,ITGB8,CD47,COL9A2,COL9A3,COL9A1,COL4A4,COL4A3,COL4A2,COL23A1,TNC,COL16A1,VTN,F11R,ITGAX,BSG,FN1,ITGAV,COL13A1,ITGAL,KDR,ITGAD,ITGAE,COMP,VCAM1	3124	616598	Integrin cell surface interactions_R-HSA-216083_Reactome	Integrin cell surface interactions_R-HSA-216083_Reactome	3087.0	309073	1695.0	128743	545.0	39084	203.0	139698	644.0	360719	2272.0	80472	207.0	126617	415.0	111073	203.0	24456	90.0	7246	78.0	47310	159.0	298992	888.0	1672	616598	3087.0	Integrin cell surface interactions_R-HSA-216083_Reactome	20.0	0.0004177530410418539	0.0006269243956094548	['cg09406989', 'cg26007962', 'cg06706875', 'cg27243623', 'cg09001527', 'cg24765079', 'cg08862479', 'cg02461240', 'cg01251360', 'cg21796096', 'cg16825907', 'cg06345411', 'cg05866289', 'cg19399833', 'cg13458407', 'cg09792712', 'cg20261167', 'cg24074495', 'cg01079651', 'cg26502715']
1099	Integrated breast cancer pathway	WP1984	Wikipathways	HDAC1,RASGRP3,RPP38,PLK3,STK11,NUP85,BAX,IRS1,DHTKD1,BMPR1A,FOXO1,ABL1,XRCC3,TSC2,PPP4R3A,PPP4R3B,TSC1,NCOA3,EP300,RAD54L,GADD45A,JUN,ITPKC,ODC1,CSNK1D,MAPK1,FOSL1,MYCBP2,TFPI,CDH1,MYC,RALGAPA1,AURKA,ANXA1,RASGEF1A,BRCA2,BARD1,SP1,CDC25A,FADD,CREB1,USP38,IMPA1,MTOR,RAP1A,HMGCR,GRN,MIR21,GDI1,KRAS,MIR29B2,MIR29B1,VEGFA,CASP3,E2F1,ESR1,PHB,CYP19A1,CERK,CASP8,CASP9,AHR,RHO,CDK7,ERAL1,CDC42,DAG1	2258	616598	Integrated breast cancer pathway_WP1984_Wikipathways	Integrated breast cancer pathway_WP1984_Wikipathways	2258.0	309073	1055.0	128743	472.0	39084	151.0	139698	580.0	360719	996.0	80472	274.0	126617	427.0	111073	548.0	24456	123.0	7246	26.0	47310	190.0	298992	1224.0	1672	616598	2258.0	Integrated breast cancer pathway_WP1984_Wikipathways	16.0	0.0005995707065804549	0.0008995483532339217	['cg12451177', 'cg11225947', 'cg24612991', 'cg06632603', 'cg09406989', 'cg20493718', 'cg26581065', 'cg09184981', 'cg01251360', 'cg22876277', 'cg07684566', 'cg01490242', 'cg02687107', 'cg10727340', 'cg16642332', 'cg24765079']
4984	RNA polymerase II cis-regulatory region sequence-specific DNA binding	GO:0000978	GO:Function	APP,AR,ARNT,BMAL1,BMAL1,ASCL1,ASCL2,ZFHX3,ZFHX3,ZFHX3,ATF1,ATF3,ATF3,ATF4,BACH1,NKX3-2,BCL6,BCL6,PRDM1,PRDM1,BMI1,FOXL2,KLF9,KLF5,KLF5,RUNX2,RUNX1,RUNX1,RUNX3,CDK9,CDX1,CDX2,CDX4,CEBPA,CEBPB,CEBPD,CEBPE,CEBPE,CEBPG,CHD2,KLF6,KLF6,CREB1,ATF2,ATF6B,CREM,CRX,CRX,NKX2-5,NKX2-5,NKX2-5,NKX2-5,DACH1,DACH1,DBP,DDIT3,DDIT3,DHX9,DLX1,DLX2,DLX3,DLX4,DLX4,DLX5,DLX5,DLX6,DMRT1,DNMT3A,E2F1,E2F2,E2F3,E2F4,E2F4,E2F5,E2F6,E4F1,EBF1,EGR1,EGR1,EGR2,EGR2,EGR3,EGR4,ELF1,ELF3,ELF4,ELK1,ELK3,ELK4,EMX1,EMX2,EN1,EN1,EN2,EPAS1,NR2F6,ERG,ESR1,ESR2,ESRRB,ETS1,ETS2,ETV1,ETV2,ETV4,ETV6,MECOM,EVX1,EZH2,BPTF,FOXF1,FOXF2,FOXC1,FOXD1,FOXD4,FOXI1,FOXI1,FOXL1,FOXE3,FOXJ1,FOXC2,FOXC2,FOXE1,FOXD2,FOXS1,FOXO1,FOXO3,FOXO3,FOXO3B,FLI1,FOS,FOS,FOSB,FOSL2,NR5A2,NR5A2,NR5A1,NR5A1,GABPA,GATA1,GATA1,GATA1,GATA2,GATA3,GATA3,GATA4,GATA4,GATA6,GFI1,GLI1,GLI2,GLI3,GLI3,GLI4,NR3C1,GSC2,H2AZ1,H3-3A,H3-3B,HDAC1,HDGF,HHEX,HHEX,HIF1A,HIVEP1,HIVEP2,ZBTB48,HLF,HMGA1,NR4A1,FOXA1,FOXA1,FOXA2,FOXA2,FOXA3,HNF4A,HNF4G,HNF4G,ONECUT1,HNRNPU,HNRNPU,TLX1,TLX2,HOXA1,HOXA2,HOXA3,HOXA4,HOXA5,HOXA5,HOXA6,HOXA7,HOXA7,HOXA9,HOXA10,HOXA10,HOXA11,HOXA13,HOXB1,HOXB1,HOXB3,HOXB3,HOXB4,HOXB5,HOXB6,HOXB7,HOXB7,HOXB9,HOXC4,HOXC4,HOXC5,HOXC6,HOXC9,HOXC10,HOXC11,HOXC11,HOXC13,HOXD1,HOXD3,HOXD4,HOXD9,HOXD10,HOXD11,HOXD13,HSF1,HSF1,HSF2,HSF2,HSF4,HSF4,IRF8,IRF8,RBPJ,RBPJ,FOXK2,FOXK2,INSM1,INSM1,PDX1,IRF1,IRF1,IRF1,IRF2,IRF3,IRF3,IRF3,IRF4,IRF4,IRF5,IRF6,IRF7,IRF7,ISL1,JUN,JUN,JUNB,JUND,LYL1,MXD1,MXD1,SMAD1,SMAD1,SMAD2,SMAD2,SMAD3,SMAD3,SMAD4,SMAD4,SMAD5,SMAD5,SMAD9,SMAD9,MAF,MAFG,MAZ,MAZ,MEF2A,MEF2A,BORCS8-MEF2B,BORCS8-MEF2B,MEF2C,MEF2D,MEIS1,MEIS2,MEIS2,MEIS3P1,MEOX1,MEOX2,MEOX2,MITF,MITF,FOXO4,MNT,MTF1,MTF1,MUC1,MXI1,MYB,MYB,MYBL1,MYBL1,MYBL2,MYBL2,MYC,MYC,MYC,MYCL,MYCN,MYCN,MYF5,MYF6,MYOD1,MYOG,NDN,NFATC1,NFATC1,NFATC2,NFIA,NFIA,NFATC3,NFATC3,NFATC4,NFE2,NFE2L1,NFE2L2,NFIB,NFIB,NFIC,NFIC,NFIL3,NFIX,NFKB1,NFKB1,NFKB1,NFKB2,NFKB2,NFYA,NFYA,NFYB,NFYB,NFYB,NFYC,NFYC,NHLH1,NHLH2,NKX2-2,NKX3-1,NKX3-1,NKX6-1,NPAS2,NPAS2,NRF1,NRF1,NRF1,NRL,NRL,NTN3,NR4A2,SIX6,SIX6,OTX1,OTX1,OTX2,OTX2,OVOL1,PAX1,PAX2,PAX3,PAX4,PAX5,PAX6,PAX6,PAX7,PAX9,PBX1,PBX2,PBX3,PER1,PGR,PITX1,PITX2,PITX3,PKNOX1,PLAG1,PLAG1,PLAGL1,PRRX1,PRRX1,POU1F1,POU2F1,POU2F1,POU2F1,POU2F2,POU3F1,POU3F2,POU3F3,POU3F4,POU4F1,POU4F1,POU4F2,POU4F2,POU4F3,POU4F3,POU5F1,POU5F1B,POU6F1,PPARA,PPARA,PPARD,PPARG,PROP1,PROX1,PROX1,RAD23B,RARA,RARA,RARA,RARB,RARG,RBBP4,REL,REL,RELA,RELA,RELA,RELA,RELB,RELB,RELB,REST,REST,RFX1,RFX2,RFX2,RFX3,RFX4,RFX4,RFX5,RORA,RORA,RORB,RORC,RORC,RREB1,RREB1,RXRA,SAFB,SALL2,SALL1,SARS1,SATB1,SIX1,SIX1,SIX1,SIX3,SIX3,SKI,SKIL,SKIL,SNAI2,SNAI1,SNAPC3,SNAPC4,SOX1,SOX1,SOX2,SOX3,SOX3,SOX4,SOX4,SOX5,SOX9,SOX9,SOX10,SOX11,SOX11,SOX15,SOX12,SP1,SP1,SP1,SP2,SP2,SP3,SP3,SP4,SPI1,SPI1,SPIB,SREBF1,SREBF2,SREBF2,SRF,SRF,SRY,STAT1,STAT1,STAT2,STAT3,STAT3,STAT4,STAT5A,STAT5B,STAT6,TBXT,TBXT,TBXT,TAL1,TAL2,TBX1,TBP,TBX2,TBX2,TBX5,TBX5,TBX5,TBX6,TBX15,TCF4,TCF4,TCF4,TBX3,TBX3,HNF1A,HNF1B,TCF3,TCF3,TCF7,TCF7L2,TCF7L2,ZEB1,TCF12,TCF12,ZNF354A,MLX,TEAD1,TEAD1,TEAD4,TEAD3,TEF,TFAP2A,TFAP2B,TFAP2C,TFAP4,TFCP2,NR2F1,NR2F1,NR2F2,TFE3,TGIF1,TGIF1,THRA,THRB,KLF10,KLF10,NKX2-1,NKX2-1,NR2E1,TOP1,TP53,TP53,TP53,TP73,TP73,NR2C1,NR2C2,NR2C2,UBP1,UBP1,NR1H2,NR1H2,USF1,USF2,KDM6A,UTY,VDR,WT1,WT1,XBP1,YY1,YY1,ZBTB14,ZBTB14,ZFX,ZFY,ZIC1,ZIC2,ZIC3,ZIC3,ZNF2,ZNF711,ZNF7,ZNF8,ZNF12,ZNF708,ZNF16,ZNF17,ZNF18,ZNF182,ZNF23,ZNF24,ZNF26,ZNF28,ZSCAN20,ZNF32,ZNF33A,ZNF33B,ZKSCAN1,ZNF37A,ZSCAN21,ZSCAN21,ZNF41,MZF1,MZF1,ZNF43,ZBTB25,ZNF66,ZNF726P1,ZNF74,ZNF75D,ZNF76,ZNF84,ZNF221,ZNF85,ZNF85,ZNF90,ZNF91,ZNF99,ZNF121,ZNF131,ZNF132,ZNF134,ZNF135,ZNF136,ZNF138,ZNF140,ZNF141,ZNF143,ZNF143,ZBTB16,ZBTB16,ZNF146,ZNF148,ZNF148,ZBTB17,ZBTB17,ZNF154,ZNF157,ZNF165,ZNF174,ZNF175,ZNF184,ZSCAN26,ZNF189,ZKSCAN8,ZSCAN9,ZNF195,ZNF202,ZNF202,ZNF205,ZNF208,ZNF213,ZNF215,ZNF217,ZNF217,ZNF224,ZNF225,ZNF226,ZNF227,ZNF112,ZNF229,ZNF232,ZNF236,PAX8,PAX8,TFEB,MAFK,ZNF212,NR4A3,LHX3,FOSL1,FOSL1,ZNF239,ZNF239,NRIP1,EOMES,GFI1B,SOX14,KLF11,TEAD2,GCM1,GCM1,BHLHE40,STK16,KLF7,KLF7,TP63,HESX1,HESX1,HESX1,NR1I2,PHOX2B,TBX19,TBX18,MTA1,MTA1,ZBED1,LRRFIP1,LRRFIP1,MSC,GCM2,ZBTB22,KLF4,KLF4,LHX2,HAND1,ZNF264,NTN1,ONECUT2,ONECUT2,TBX4,LITAF,ZNF254,GTF2IRD1,NR1D1,NR1D1,NR1D1,CLOCK,CLOCK,SOX13,NFE2L3,ZNF516,ZNF432,ST18,ZNF646,ZNF536,ZNF536,ZSCAN12,HDAC4,ZNF623,ZEB2,ZEB2,ZBTB24,ZBTB39,ARNT2,MAFB,THRAP3,MED12,NR1I3,NR1I3,NR1H4,NR1H4,NR1D2,NR1D2,DMTF1,NR2E3,NR2E3,ZBTB33,HDAC6,HDAC5,NR1H3,ZNF263,ZNF197,ZNF256,IRX5,ZNF267,IKZF1,KLF2,IRF9,IRF9,YAP1,HOXB13,CREB3,CREB3,NCOA2,ZNF211,BATF,MXD4,DMRT2,KLF1,KLF1,CTCF,CTCF,GMEB1,GMEB1,TBR1,NFAT5,NFAT5,TCFL5,TCFL5,SIX2,ZBTB6,ZNF274,ZNF273,ZNF460,ZNF268,ZNF275,RUVBL2,SUB1,VAX1,SOX30,PRDM5,PRDM4,PRDM4,SOX21,ZNF277,KLF12,KLF12,KLF8,KLF8,POU6F2,RBPJL,TFEC,IKZF3,IKZF2,ZFP30,MLXIP,FOXJ3,ZBTB1,ATF6,ATF6,ZNF423,ZBTB43,DDN,HIC2,KDM6B,MGA,SATB2,CUX2,ZNF629,SIRT1,TARDBP,HEY1,HEY2,SUZ12,ZNF281,ZNF281,ZNF281,WBP2,PATZ1,PATZ1,ZKSCAN5,MAFF,ZNF324,VAX2,POU2F3,POU2F3,ZNF345,ZNF473,ZNF521,HINFP,ZNF500,ZBTB20,ZNF658,GMEB2,NKX2-8,NKX2-8,EHF,HEYL,HBP1,FOXD3,FOXB1,ZBTB32,FOXP1,ZBTB11,SALL3,VENTX,ZNF544,RBMX,KLF15,KLF15,GRHL1,GRHL1,TFCP2L1,TFCP2L1,TBX21,TLX3,RAX,RAX,SOX8,SOX8,KCNIP3,KCNIP3,ZNF354C,NEUROG3,NEUROG3,IRX4,FOXP3,FOXP3,TBX22,ZBTB7B,ZNF691,MLXIPL,ZNF580,LEF1,LEF1,LEF1,ZNF639,ZNF639,ZNF219,ZNF219,KLF3,ZNF571,ZBTB7A,ZBTB7A,ZNF117,ZNF107,PRRX2,ZNF581,KLF13,SIX4,BCL11A,BCL11A,SOX18,SOX18,HES2,NKX1-1,FEV,ZNF853,ZNF586,ZNF562,ZNF280D,CC2D1A,CC2D1A,ZSCAN32,SOHLH2,ZNF770,FEZF2,THAP1,THAP1,ZNF444,ZNF331,HES6,BATF3,BATF3,SOX6,ZNF821,ZNF280C,CHD7,ZNF692,ZNF692,ZNF416,ZNF446,ZNF334,CCAR1,ZNF701,ZNF83,ZNF415,FOXJ2,FOXJ2,ZKSCAN7,MYNN,ZNF395,ZNF395,ZNF395,MESP1,ZNF302,NKRF,NKRF,ZNF253,SLC2A4RG,THAP10,MEIS3,BMAL2,BMAL2,TBX20,ZNF695,SALL4,THAP11,THAP11,ZNF630,ZNF286A,ZNF287,ZNF304,ZNF490,ZNF624,ZNF319,ZNF471,EBF4,EBF4,ZNF492,ZBTB2,ZBTB2,ZFAT,CALCOCO1,ZBTB4,ZFP14,ZBTB26,ZNF317,RBAK,HES4,GRHL3,ZNF410,ZNF71,OVOL2,ZNF250,DMRT3,WIZ,WIZ,HIVEP3,ZNF350,TGIF2,BACH2,PKNOX2,ZNF335,ZNF667,DMRTC2,DMRTC1,DMRTB1,DMRTA2,DMRTA1,PRDM16,PRDM15,PRDM15,ZSCAN31,SOX17,NSD1,NFKBIZ,HIF3A,IKZF4,IKZF5,GZF1,GZF1,GZF1,EBF2,SMYD3,ZNF574,RFX7,BCL11B,ZNF649,ZSCAN18,ZNF655,ZNF426,ZSCAN5A,IRX6,IRX3,IRX3,IRX1,BHLHE41,BHLHE41,ZNF322,E2F8,E2F8,ZNF419,ZNF750,ZNF750,ZNF668,ZFHX4,ZNF665,ZNF408,CARF,ZNF552,ZNF671,ZNF613,NANOG,GRHL2,ZNF606,ZFP2,ZNF430,ZKSCAN3,ZKSCAN3,SP6,ZSCAN16,PBX4,ZNF34,ZNF611,ZNF93,TCF7L1,MXD3,SCRT1,SOX7,ZNF484,KLF16,MIXL1,MIXL1,ZIC4,ZNF394,ZNF644,ZNF644,NLRC5,ZNF397,ZNF528,ZNF333,ZNF527,NKX6-2,ZBTB37,ZGPAT,ZGPAT,ZNF594,GLIS2,HES7,ZNF347,KDM2B,INSM2,CREB3L3,ZNF577,ZNF607,ZNF496,RAX2,RAX2,ZNF514,ZBTB45,ZSCAN10,ZNF341,ZNF382,ZNF587,ZIC5,ZFHX2,SCRT2,HSFY1,ZNF628,ZNF30,ZNF551,TGIF2LX,ZNF616,ZNF766,ZNF468,ZNF160,ZNF835,ZNF486,TGIF2LY,ZNF479,ZNF697,ZNF251,ZNF682,ZNF502,ZNF765,ZNF845,ZNF300,ZNF461,ZNF585B,ZNF561,ZNF670,FOXP2,FOXQ1,NACC1,NACC1,MED8,ZNF257,ZIM3,ZNF689,ZNF501,BATF2,FOXP4,ZNF526,ZNF837,DACH2,ZNF354B,SP7,SPIC,JDP2,HSF5,ZNF816,ZNF543,ZNF813,ZNF573,ZNF792,ZNF648,KLF17,ZNF280A,ZFP42,POU5F2,NOBOX,ZNF786,KLF14,ZNF572,NKX2-6,NKX2-6,NACC2,NACC2,PASD1,HDX,ZFP92,ZNF358,ZFP28,GATA5,CTCFL,ZNF280B,ZNF664,E2F7,GSC,MESP2,ZSCAN29,ZNF597,ZNF480,ZNF534,ZNF578,ZNF418,ZNF417,ZNF548,ZNF524,ZNF784,SIX5,ZNF420,ZNF565,ZNF583,ZNF98,ZNF714,ZNF681,ZNF569,ZNF570,CREB3L4,CIART,GLIS1,ZNF362,ZNF595,IRX2,ZNF746,NKX6-3,NKX6-3,ZNF483,ZNF782,HSFY2,NKX2-3,ZFP1,ZNF519,ZNF836,ZNF610,ZNF600,ZNF320,ZNF497,ZNF296,ZNF564,ZNF114,ZNF567,ZNF383,ZNF780B,ZNF676,ZNF100,ZNF540,ZBTB49,ZNF366,ZNF92,ZNF679,ZNF467,GLIS3,GLIS3,ZNF883,ARX,DHX36,ZNF525,ZNF431,ZNF431,ZNF721,ZNF384,ZNF675,ZNF367,ZNF48,ZNF585A,ZNF626,CC2D1B,FOXD4L1,ZBTB7C,ZNF584,ZSCAN4,ZNF449,GSX1,ZNF485,ZBTB9,ZBTB12,ZSCAN25,SP8,FOXK1,RFX6,ZSCAN23,ZNF396,ZBTB38,EBF3,ZNF718,BCL6B,ZNF549,ZNF683,NPAS4,ZNF311,MKX,ZNF740,PROX2,ZNF547,ZIK1,ZNF776,ZSCAN1,ZNF780A,ZNF575,ZNF283,TPRX1,ZNF615,ZNF841,ZNF763,ZFP82,ZNF493,ZNF621,ZNF852,ZNF660,ZNF454,ZNF789,ZNF707,FOXD4L3,SNAI3,ZNF181,ZNF260,ZNF546,MYPOP,MYPOP,TFAP2E,ZNF678,ZNF680,ZNF774,ZKSCAN2,ZNF850,LEUTX,ZNF284,ZNF677,ZSCAN5B,ZSCAN22,MSGN1,NOTO,ZNF892,FOXI3,EVX2,ZNF860,ZNF879,ZNF81,TBX10,ZNF530,ZNF713,FOXD4L4,ZNF429,ZNF445,ZBTB41,ZNF710,ZNF699,ZNF829,ZNF568,ZNF773,ZKSCAN4,NANOGP8,ZNF728,ZNF790,ZNF808,ZNF888,ZNF761,ZNF470,ZNF324B,HES5,SP5,ZNF662,FEZF1,MAFA,NKX1-2,BSX,SKOR1,ONECUT3,ZNF793,ZNF805,HES3,HELT,FOXI2,ZNF880,ZNF772,ZNF658B,ZBTB34,YY2,NANOGP1,ZNF506,ZNF724,ZNF716,ZNF727,FOXB2,ARGFX,DPRX,ZNF704,ZNF876P,ZFP62,NKX2-4,ZSCAN5DP,ZNF723,ANHX,ZSCAN5C,SKOR2,ZBTB8A,FOXD4L6,FOXD4L5,ZNF732,OVOL3,DMRTC1B,ZNF736,ZNF286B,ZNF75CP,ZNF814,ZNF726,ZNF735,RFX8,ZSCAN30,ZNF730,ZNF737,HSFX2,SP9,ZNF717,FOXO6,MEF2B,MEF2B,ZNF729,FOXL3-OT1,DUX4,ZNF605,ZNF722,ZNF355P,HSFX1,ZNF865,ZNF840P,HSFX4,HSFX3,CPHXL,KLF18,ERV3-1-ZNF117,ZNF765-ZNF761,ZNF660-ZNF197,CPHXL2	50747	616598	RNA polymerase II cis-regulatory region sequence-specific DNA binding_GO:0000978_GO:Function	RNA polymerase II cis-regulatory region sequence-specific DNA binding_GO:0000978_GO:Function	38815.0	309073	14585.0	128743	9634.0	39084	2403.0	139698	12193.0	360719	18906.0	80472	5029.0	126617	7772.0	111073	9329.0	24456	1761.0	7246	240.0	47310	3123.0	298992	21248.0	1672	616598	38815.0	RNA polymerase II cis-regulatory region sequence-specific DNA binding_GO:0000978_GO:Function	139.0	0.0006391782025642408	0.0009582961449892695	['cg04694492', 'cg24496505', 'cg12456884', 'cg25459295', 'cg26216428', 'cg10755961', 'cg11675722', 'cg24288446', 'cg06679490', 'cg04305808', 'cg03566527', 'cg08464036', 'cg13324128', 'cg07881405', 'cg23501467', 'cg22687756', 'cg27486966', 'cg26635512', 'cg18880595', 'cg08643005', 'cg04322596', 'cg15773704', 'cg22606703', 'cg05065572', 'cg12675108', 'cg07017175', 'cg11837016', 'cg08897924', 'cg02736420', 'cg12969193', 'cg15463135', 'cg22560205', 'cg11524248', 'cg06178887', 'cg22475353', 'cg00185660', 'cg25449440', 'cg20393324', 'cg09036220', 'cg24971189', 'cg10359230', 'cg26202915', 'cg12305431', 'cg19310148', 'cg18113101', 'cg25314518', 'cg15251598', 'cg02614099', 'cg01761420', 'cg20227255', 'cg19842809', 'cg01202997', 'cg05095110', 'cg23494126', 'cg10604762', 'cg14737370', 'cg10071824', 'cg20631204', 'cg06814194', 'cg02051924', 'cg12072997', 'cg07684566', 'cg22391421', 'cg05471296', 'cg04808029', 'cg27389724', 'cg04216051', 'cg24061141', 'cg12271800', 'cg22757957', 'cg16150821', 'cg06576918', 'cg16340618', 'cg26037974', 'cg02955369', 'cg08244745', 'cg16659153', 'cg05683863', 'cg18896514', 'cg15695435', 'cg06191898', 'cg01364613', 'cg21690717', 'cg21994576', 'cg11436143', 'cg14694536', 'cg21151701', 'cg25242306', 'cg06930745', 'cg26581065', 'cg00511228', 'cg05977462', 'cg09681977', 'cg02169889', 'cg24052101', 'cg12885287', 'cg06272038', 'cg06366675', 'cg08444220', 'cg11857310', 'cg17603857', 'cg04746199', 'cg09429153', 'cg21200408', 'cg10954797', 'cg22371492', 'cg05084077', 'cg08463775', 'cg07023332', 'cg16755922', 'cg24612991', 'cg03251998', 'cg04406114', 'cg15287044', 'cg07241154', 'cg11886358', 'cg20415945', 'cg14073063', 'cg13894046', 'cg18287975', 'cg14085446', 'cg07723598', 'cg13498858', 'cg27142759', 'cg03615596', 'cg14441332', 'cg01153166', 'cg01370181', 'cg10270055', 'cg15490784', 'cg22054191', 'cg19685768', 'cg23584743', 'cg26627511', 'cg04751498', 'cg12597066', 'cg13541769', 'cg08815081', 'cg26593380']
12819	ionotropic glutamate receptor signaling pathway	GO:0035235	GO:Process	APP,CLN3,PTK2B,GRIA1,GRIA2,GRIA3,GRIA4,GRID1,GRID2,GRIK1,GRIK2,GRIK3,GRIK4,GRIK5,GRIN1,GRIN1,GRIN1,GRIN1,GRIN2A,GRIN2A,GRIN2B,GRIN2B,GRIN2C,GRIN2D,CDK5R1,CPEB4,GRIN3A,GRIN3B,GRIN3B	1771	616598	ionotropic glutamate receptor signaling pathway_GO:0035235_GO:Process	ionotropic glutamate receptor signaling pathway_GO:0035235_GO:Process	1441.0	309073	859.0	128743	250.0	39084	46.0	139698	286.0	360719	982.0	80472	110.0	126617	175.0	111073	268.0	24456	41.0	7246	13.0	47310	88.0	298992	491.0	1672	616598	1441.0	ionotropic glutamate receptor signaling pathway_GO:0035235_GO:Process	12.0	0.0007222064441399549	0.0010827079046553997	['cg01291761', 'cg07260221', 'cg06928134', 'cg10262891', 'cg06306558', 'cg05396610', 'cg03657038', 'cg12942621', 'cg03580484', 'cg11982583', 'cg24602134', 'cg08685096']
3384	Apoptotic cleavage of cell adhesion proteins	R-HSA-351906	Reactome	TJP2,TJP1,CASP3,DSP,OCLN,CTNNB1,CDH1,PKP1,DSG2,DSG3,DSG1	390	616598	Apoptotic cleavage of cell adhesion proteins_R-HSA-351906_Reactome	Apoptotic cleavage of cell adhesion proteins_R-HSA-351906_Reactome	390.0	309073	206.0	128743	76.0	39084	19.0	139698	89.0	360719	212.0	80472	49.0	126617	68.0	111073	98.0	24456	10.0	7246	5.0	47310	29.0	298992	201.0	1672	616598	390.0	Apoptotic cleavage of cell adhesion proteins_R-HSA-351906_Reactome	6.0	0.0007670037648356399	0.001149792864161098	['cg09547024', 'cg03595626', 'cg09406989', 'cg01251360', 'cg07189167', 'cg24765079']
8174	methyltransferase activity	GO:0008168	GO:Function	PRDM1,COMT,GAMT,PRMT1,MGMT,ECE2,PRMT3,PRMT5,PRDM5,PRDM4,TMT1A,EEF1AKMT3,SPOUT1,FAM86C1P,NDUFAF7,PRDM8,PRDM10,PRDM11,CIAPIN1,PRDM12,NSUN3,PRDM15,PRDM14,METTL17,NDUFAF5,NSUN7,EHMT1,METTL25,COQ5,BUD23,SMYD4,BMT2,NSUN5P1,TMT1B,EEF1AKMT1,NSUN5P2,NSUN4,NSUN4,EEF1AKMT2,FAM86C2P,METTL24,EEF1AKMT4	1283	616598	methyltransferase activity_GO:0008168_GO:Function	methyltransferase activity_GO:0008168_GO:Function	1252.0	309073	567.0	128743	335.0	39084	76.0	139698	274.0	360719	831.0	80472	128.0	126617	180.0	111073	171.0	24456	38.0	7246	19.0	47310	53.0	298992	472.0	1672	616598	1252.0	methyltransferase activity_GO:0008168_GO:Function	11.0	0.0007716467457888284	0.0011553461390347393	['cg13541769', 'cg12746246', 'cg15441483', 'cg01761420', 'cg14441332', 'cg18113101', 'cg06366675', 'cg10270055', 'cg26529877', 'cg12713759', 'cg21082141']
16298	response to corticosterone	GO:0051412	GO:Process	AANAT,AVPR1A,CCND1,CALM3,FOS,FOSB,HSD3B1,HSD3B2,MAOB,NEFL,NTRK3,TH,FOSL1,HDAC6,UCN3	401	616598	response to corticosterone_GO:0051412_GO:Process	response to corticosterone_GO:0051412_GO:Process	401.0	309073	123.0	128743	87.0	39084	29.0	139698	162.0	360719	171.0	80472	55.0	126617	95.0	111073	51.0	24456	29.0	7246	3.0	47310	54.0	298992	217.0	1672	616598	401.0	response to corticosterone_GO:0051412_GO:Process	6.0	0.0008848773061428752	0.001324965123275197	['cg13266631', 'cg05912121', 'cg04920689', 'cg21956337', 'cg08573687', 'cg22978087']
2251	NOTCH2 Activation and Transmission of Signal to the Nucleus	R-HSA-2979096	Reactome	RPS27A,NCSTN,ADAM10,CNTN1,PSENEN,NEURL1B,APH1B,APH1A,PSEN2,PSEN1,MIB1,MIB2,NEURL1,JAG2,JAG1,MDK,DLL1,DLL4,NOTCH2,UBA52,UBB,UBC	749	616598	NOTCH2 Activation and Transmission of Signal to the Nucleus_R-HSA-2979096_Reactome	NOTCH2 Activation and Transmission of Signal to the Nucleus_R-HSA-2979096_Reactome	749.0	309073	259.0	128743	195.0	39084	28.0	139698	267.0	360719	385.0	80472	104.0	126617	148.0	111073	145.0	24456	32.0	7246	10.0	47310	57.0	298992	366.0	1672	616598	749.0	NOTCH2 Activation and Transmission of Signal to the Nucleus_R-HSA-2979096_Reactome	8.0	0.0011717367172080606	0.0017548291596553038	['cg03228386', 'cg25249639', 'cg14268184', 'cg10426062', 'cg23501468', 'cg05974995', 'cg05361229', 'cg03646542']
22814	promoter-specific chromatin binding	GO:1990841	GO:Function	ATF4,PRDM1,BMI1,BMI1,ATF2,GADD45A,DDX5,DHX9,DNMT1,E2F4,EGR1,ERCC1,ERCC3,ERCC4,EZH2,FOXC1,FOXC2,FOXO1,GLI2,GTF2B,GTF2F1,HDAC1,HDAC2,HNRNPU,HNRNPU,HSF1,PDX1,IRF3,ISL1,SMAD3,MECP2,FOXO4,MYOD1,NDN,NRL,NUP98,POLR2A,POU4F2,MED1,RBL1,RBL2,SOX10,STAT1,TAF10,TP53,PCGF2,KLF4,MACROH2A1,SETDB1,TRIM28,EHMT2,IKZF3,KDM1A,ZNF609,ZC3H4,SIRT1,SUZ12,NIPBL,CHD7,ZNF304,PRDM15,WDR13,ZNF750,ZNF750,PCGF1,ZNF683	2303	616598	promoter-specific chromatin binding_GO:1990841_GO:Function	promoter-specific chromatin binding_GO:1990841_GO:Function	2213.0	309073	924.0	128743	503.0	39084	177.0	139698	609.0	360719	1259.0	80472	249.0	126617	396.0	111073	357.0	24456	81.0	7246	32.0	47310	175.0	298992	1051.0	1672	616598	2213.0	promoter-specific chromatin binding_GO:1990841_GO:Function	15.0	0.001346900005378857	0.0020174174645114923	['cg13541769', 'cg24612991', 'cg10784067', 'cg04227254', 'cg01761420', 'cg27246431', 'cg06034202', 'cg14441332', 'cg03566527', 'cg18113101', 'cg03496453', 'cg16204216', 'cg10270055', 'cg00238468', 'cg14955103']
21524	negative regulation of cardiac muscle hypertrophy in response to stress	GO:1903243	GO:Process	ATP2B4,FOXO1,LMNA,SMAD3,PPARG,ERRFI1,MLIP,MIR214,MIR25	442	616598	negative regulation of cardiac muscle hypertrophy in response to stress_GO:1903243_GO:Process	negative regulation of cardiac muscle hypertrophy in response to stress_GO:1903243_GO:Process	442.0	309073	309.0	128743	50.0	39084	19.0	139698	64.0	360719	255.0	80472	39.0	126617	79.0	111073	149.0	24456	12.0	7246	4.0	47310	25.0	298992	253.0	1672	616598	442.0	negative regulation of cardiac muscle hypertrophy in response to stress_GO:1903243_GO:Process	6.0	0.00145100711281468	0.002173769062238863	['cg05443135', 'cg24612991', 'cg13114683', 'cg25319649', 'cg24854681', 'cg17469645']
8663	response to toxic substance	GO:0009636	GO:Process	AHR,ATF4,BAX,BCL2,BCL2,BLMH,BPHL,CDK1,CDH1,CES1,CNP,CPS1,CYP1B1,CYP2F1,DHX15,NQO1,DNMT3A,DRD2,EPHX1,EPHX2,ERCC6,FOS,GABRB1,GATA6,GUCY2C,KCNC1,LYN,MAOB,MBP,MGMT,MPST,NEFL,PDGFRB,PENK,PON1,PON2,PON3,PRKCG,RAD51,RPS6KB1,SCN9A,CCL3,CCL4,CCL5,SDC1,SLC6A1,SLC6A4,SLC18A2,SRF,TLR2,TTPA,TYMS,SLC30A4,SNN,SRSF9,CLDN1,AIFM1,SLC22A8,SLC23A1,DHRS2,GLYAT,ADAMTS13,INMT,SLC6A14,SCN11A,SCFD1,SLC7A11,NUPR1,GJC2,NHERF4,BRIP1,AQP10,ARHGAP33,TRPM6	2627	616598	response to toxic substance_GO:0009636_GO:Process	response to toxic substance_GO:0009636_GO:Process	2498.0	309073	1202.0	128743	540.0	39084	138.0	139698	618.0	360719	1380.0	80472	271.0	126617	464.0	111073	418.0	24456	107.0	7246	25.0	47310	155.0	298992	1151.0	1672	616598	2498.0	response to toxic substance_GO:0009636_GO:Process	16.0	0.0016785176523783352	0.0025152494002901697	['cg03251998', 'cg09406989', 'cg01920792', 'cg15441483', 'cg10490522', 'cg01251360', 'cg22458194', 'cg02179299', 'cg13266631', 'cg08224066', 'cg24765079', 'cg20227255', 'cg26529877', 'cg16411256', 'cg22978087', 'cg12733469']
1462	Pathways Regulating Hippo Signaling	WP4540	Wikipathways	PRKAG1,PRKAG3,PRKAG2,NTRK1,NTRK2,CDH9,CDH8,CDH1,CDH3,CDH2,CDH5,CDH4,CDH7,CDH6,IGF1R,CDH20,CDH22,CDH24,STK3,FGFR4,FGFR2,FGFR3,FGFR1,TCF7L1,TCF7L2,KIT,PLCB2,PRKAB2,MST1,GNAI3,NF2,PLCB1,TCF7,PLCB3,PLCB4,PRKAB1,RHOA,GNAQ,GNAS,GNAL,PRKD3,PDGFRB,PDGFRA,EPHA2,SMAD2,SMAD3,PRKAR2A,PRKAR2B,FLT4,GNAI2,FLT3,FLT1,TEK,CSF1R,KDR,TAFAZZIN,MTOR,PRKAR1A,PRKAR1B,LEF1,LATS1,MET,PRKACG,PRKACA,PRKACB,CDC42,CDH11,CDH10,CDH13,CDH12,CDH15,CDH17,CDH16,CDH19,CDH18,EGFR,PRKAA2,PRKAA1,CTNNB1,LATS2,INSR,NGFR,TEAD3,TEAD2,TEAD1,TEAD4,PRKCI,PRKCH,RAC1,PRKCA,PRKCB,PRKCE,PRKCD,PRKCG,PRKCZ,PRKCQ,YY1AP1,GNA11	6639	616598	Pathways Regulating Hippo Signaling_WP4540_Wikipathways	Pathways Regulating Hippo Signaling_WP4540_Wikipathways	6637.0	309073	3913.0	128743	1058.0	39084	433.0	139698	1233.0	360719	4841.0	80472	415.0	126617	840.0	111073	1258.0	24456	347.0	7246	51.0	47310	292.0	298992	2412.0	1672	616598	6637.0	Pathways Regulating Hippo Signaling_WP4540_Wikipathways	32.0	0.001679590203226305	0.0025170178660599224	['cg26833784', 'cg09505835', 'cg09406989', 'cg23388490', 'cg22238152', 'cg08038052', 'cg17414107', 'cg05376601', 'cg23248781', 'cg23494126', 'cg01817393', 'cg24765079', 'cg22679134', 'cg16771344', 'cg21753652', 'cg00406461', 'cg01251360', 'cg14989962', 'cg04881002', 'cg14221831', 'cg19589727', 'cg00594185', 'cg07682600', 'cg09853112', 'cg10902667', 'cg04322596', 'cg03010274', 'cg14800082', 'cg10727340', 'cg06516482', 'cg06632603', 'cg08110076']
8278	adult locomotory behavior	GO:0008344	GO:Process	APP,ARCN1,ATP1A2,CCND2,CLCN3,CNP,CSTB,DRD4,EN1,EPS8,FGF12,GDNF,GIP,GRIN2D,FOXA2,HOXB8,HOXD9,HOXD10,MECP2,NTF4,NTSR1,NR4A2,OPRD1,PAFAH1B1,PRKN,PBX3,PPT1,CXCL12,SNCA,SNCG,TBCE,TMOD1,TSC1,TUBA1A,PUM1,CHL1,PARK7,INPP5F,WDR47,SHANK2,GIGYF2,PREX2,SLITRK6,BTBD9,NTAN1,SEZ6,DMBX1,LGI4	2289	616598	adult locomotory behavior_GO:0008344_GO:Process	adult locomotory behavior_GO:0008344_GO:Process	2289.0	309073	1292.0	128743	415.0	39084	71.0	139698	511.0	360719	1417.0	80472	203.0	126617	362.0	111073	408.0	24456	82.0	7246	17.0	47310	128.0	298992	929.0	1672	616598	2289.0	adult locomotory behavior_GO:0008344_GO:Process	15.0	0.0018579141501444071	0.0027847876944490668	['cg16399393', 'cg13576593', 'cg27565803', 'cg10262891', 'cg10578952', 'cg09429153', 'cg00752045', 'cg03603203', 'cg11070176', 'cg27305266', 'cg24284859', 'cg05730365', 'cg21690717', 'cg12969193', 'cg06737244']
1121	Endothelin Pathways	WP2197	Wikipathways	MT-CO2,ADCY10,ATP2A2,MAP2K1,ECE1,MYL1,EDNRA,EDNRB,RAF1,CAD,CALM1,GNG13,PRKCA,MAPK1,EDN1,GNAI1,PLCB1,NOS3,CALCRL,GNB5,RAMP1,RIIAD1,PTGIR,ADRA1A,CNN1,GNAS,NPY1R,MYLK,ADRB1,GNA15,NPY,GUCY1B2,CALCA	1614	616598	Endothelin Pathways_WP2197_Wikipathways	Endothelin Pathways_WP2197_Wikipathways	1614.0	309073	910.0	128743	315.0	39084	52.0	139698	337.0	360719	1009.0	80472	135.0	126617	355.0	111073	246.0	24456	255.0	7246	14.0	47310	98.0	298992	722.0	1672	616598	1614.0	Endothelin Pathways_WP2197_Wikipathways	12.0	0.0018609401589364093	0.0027895020711050126	['cg12365675', 'cg12451177', 'cg00355281', 'cg09853112', 'cg03010274', 'cg24244437', 'cg00406461', 'cg15929698', 'cg17557267', 'cg17414107', 'cg19589727', 'cg01817393']
4512	Degradation of the extracellular matrix	R-HSA-1474228	Reactome	ELANE,TIMP2,TIMP1,FURIN,DCN,ADAMTS4,ADAMTS1,ADAMTS9,ADAMTS8,CAPN7,CAPN6,CAPN5,CAPN3,CAPN2,CAPN1,CDH1,CAPN9,CAPN8,CTSK,CTSL,CTSB,CTSG,KLK2,COL23A1,KLK7,CTSS,CTSV,BMP1,ADAM8,ADAM9,MMP14,MMP15,MMP16,MMP17,MMP10,MMP11,MMP12,MMP13,HSPG2,MMP19,NCSTN,LAMB1,LAMB3,HTRA1,NID1,ADAMTS5,CMA1,LAMC2,COL16A1,LAMC1,BCAN,SCUBE3,COL12A1,CAPNS1,CAPNS2,ACAN,ADAMTS16,ADAMTS18,A2M,TLL1,TLL2,PSEN1,OPTC,MMP20,COL26A1,BSG,LAMA3,COL25A1,LAMA5,COL9A2,COL9A3,COL9A1,CTRB1,COL17A1,ADAM10,CAPN15,CAPN14,CAPN13,CAPN12,CAPN11,CAPN10,PLG,SPP1,PRSS1,PRSS2,ADAM15,ADAM17,PHYKPL,KLKB1,COL18A1,CD44,TMPRSS6,MMP25,MMP24,TPSAB1,CASP3,COL14A1,MMP8,MMP9,MMP7,MMP2,MMP3,MMP1	3763	616598	Degradation of the extracellular matrix_R-HSA-1474228_Reactome	Degradation of the extracellular matrix_R-HSA-1474228_Reactome	3763.0	309073	2005.0	128743	756.0	39084	265.0	139698	737.0	360719	2541.0	80472	293.0	126617	617.0	111073	346.0	24456	125.0	7246	76.0	47310	207.0	298992	1293.0	1672	616598	3763.0	Degradation of the extracellular matrix_R-HSA-1474228_Reactome	21.0	0.0019130249989250379	0.002871808916299123	['cg07451886', 'cg09406989', 'cg09001527', 'cg24765079', 'cg08862479', 'cg02461240', 'cg01251360', 'cg10826045', 'cg27224037', 'cg17129764', 'cg25964300', 'cg16825907', 'cg23501468', 'cg05866289', 'cg19399833', 'cg26279923', 'cg07024674', 'cg10426062', 'cg20261167', 'cg12210736', 'cg01079651']
3485	Signaling events mediated by HDAC Class III	hdac_classiii_pathway	PID	HDAC4,CDKN1A,KAT2B,BAX,FOXO3,FOXO1,FOXO4,H4C11,H4C13,H4C12,H4C15,H4C14,XRCC6,MYOD1,TUBA1B,PPARGC1A,HOXA10,FHL2,H1-4,SIRT3,SIRT2,SIRT1,SIRT7,ACSS2,ACSS1,H4C5,EP300,TUBB2A,H4C1,H4C3,H4C2,TP53,H4C4,H4C6,H4C9,H4C8,H4-16,MEF2D,CREBBP	1407	616598	Signaling events mediated by HDAC Class III_hdac_classiii_pathway_PID	Signaling events mediated by HDAC Class III_hdac_classiii_pathway_PID	1407.0	309073	694.0	128743	282.0	39084	103.0	139698	328.0	360719	880.0	80472	104.0	126617	202.0	111073	259.0	24456	64.0	7246	13.0	47310	79.0	298992	548.0	1672	616598	1407.0	Signaling events mediated by HDAC Class III_hdac_classiii_pathway_PID	11.0	0.0019281981657509842	0.0028947724709188394	['cg14124376', 'cg12350036', 'cg07723598', 'cg24612991', 'cg17132506', 'cg09681977', 'cg20415945', 'cg12885287', 'cg18264803', 'cg06930745', 'cg04216051']
2534	Diseases of signal transduction by growth factor receptors and second messengers	R-HSA-5663202	Reactome	BCL2L1,FGFR1OP2,AGK,KIAA1549,CREBBP,NRAS,PDGFRA,AKT1,AKT2,AKT3,ARAF,HDAC5,FGFR4,EP300,CALM2,CALM3,CALM1,PIK3CA,PIK3CB,PIK3CD,MIB1,MIB2,ESRP1,FAM114A2,GOLGA4,ZC3HAV1,JAK2,LYN,FGFR1,MAPK3,FGB,ATG7,ZMYM2,ERBB3,FAM131B,CD28,SHC1,ERBB4,CSF1R,CAMK2D,ERLEC1,CAMK2G,CLCN6,CREB1,NRG1,FIP1L1,MDM2,FGFR2,FGFR3,KRAS,JAG1,FN1,PTPN11,GSK3A,AKAP9,PLCG1,KIT,MAMLD1,GRB2,NCOR2,UBB,UBC,HDAC11,HDAC10,TNKS,APBB1IP,PDGFA,CDKN1B,HRAS,RPS27A,GAB2,ITGB3,KAT2A,FRS2,MYO18A,ARHGAP8,IRS2,HES5,PSENEN,RICTOR,TGFA,CNKSR2,ITGA2B,MAML2,MAML3,MET,WDR48,TSC2,UBA52,EGF,DERL2,AKT1S1,LSR,NCOR1,PIK3R1,FOXO1,KSR1,KSR2,TNKS2,OS9,FGG,CSK,APH1B,CCNC,GSK3B,CHUK,MRAS,CUX1,CDKN1A,FGF9,FGF8,FGF7,FGF6,FGF5,FGF4,FGF3,FGF2,FGF1,ESR2,FGF16,ERLIN2,ETV6,VAV1,ERBIN,GAB1,PPP1CB,CBL,NCSTN,STRN,BTC,CD80,HES1,VWF,FGF22,LCK,FGF20,CD19,HDAC1,PDGFRB,HDAC3,HDAC2,RHOG,HDAC4,HDAC7,HDAC6,HDAC9,HDAC8,RAP1B,RAP1A,SHH,PIK3R3,ARRB2,ARRB1,EPGN,RPS6KB2,RAF1,FLT3,PIK3AP1,NEURL1B,AREG,APH1A,JAG2,STAT3,STAT1,NEURL1,PSEN2,PSEN1,CNKSR1,CDC37,SYVN1,HBEGF,FGF19,MAPK1,LRRFIP1,AGTRAP,FGF17,TRAK1,KDR,SRC,SEL1L,SHOC2,MARK3,CEP43,KAT2B,DLL1,FGF23,FLT3LG,SND1,TBL1X,MLST8,HEY2,MYC,HEY1,PORCN,ADAM10,FGF10,TBL1XR1,SOS1,MPRIP,RBPJ,ESR1,IRS1,BAD,KL,CD86,STAT5A,EREG,CDK8,HSP90AA1,HEYL,NOX4,FGA,AGGF1,TENT4A,ADAM17,EGFR,ICOS,FOXO3,MAP2K2,MAP2K1,FOXO6,FOXO4,DLL4,CPSF6,IQGAP1,SPTBN1,BIN2,PAPSS1,QKI,BCL2L11,PIK3R2,TRAT1,FYN,PRR5,TLN1,MAPKAP1,TRIM24,BCR,YES1,YWHAB,FGF18,NRG3,NRG2,NRG4,STAT5B,AP3B1,PDGFB,RAC2,KLB,RAC1,NR4A1,VCL,CAMK2A,VCP,CAMK2B,PDPK1,HGF,TRIP11,LMNA,BAG4,SNW1,KITLG,PPP1CC,FXR1,ERBB2,MAML1,NOTCH1,CASP9,GOLGB1,BRAF,KDM7A,MTOR,CNTRL,KANK1	12780	616598	Diseases of signal transduction by growth factor receptors and second messengers_R-HSA-5663202_Reactome	Diseases of signal transduction by growth factor receptors and second messengers_R-HSA-5663202_Reactome	12778.0	309073	6903.0	128743	2377.0	39084	767.0	139698	2731.0	360719	7876.0	80472	1160.0	126617	1784.0	111073	2268.0	24456	551.0	7246	153.0	47310	747.0	298992	5110.0	1672	616598	12778.0	Diseases of signal transduction by growth factor receptors and second messengers_R-HSA-5663202_Reactome	53.0	0.001986833714802595	0.002987787102303761	['cg12451177', 'cg05443135', 'cg24612991', 'cg14268184', 'cg09184981', 'cg02791829', 'cg14254597', 'cg20415945', 'cg16262566', 'cg10218799', 'cg08038052', 'cg23509889', 'cg24496505', 'cg23248781', 'cg26398636', 'cg10604762', 'cg00022633', 'cg07723598', 'cg03228386', 'cg25249639', 'cg11342429', 'cg14694536', 'cg09480367', 'cg16873710', 'cg14724304', 'cg01829264', 'cg12072997', 'cg05361229', 'cg07684566', 'cg27656606', 'cg00594185', 'cg17533884', 'cg12350036', 'cg26581065', 'cg04552531', 'cg06667609', 'cg09681977', 'cg23501468', 'cg26571739', 'cg05974995', 'cg12885287', 'cg01838287', 'cg10727340', 'cg04216051', 'cg08524932', 'cg12859230', 'cg06632603', 'cg13114683', 'cg22408883', 'cg10426062', 'cg03646542', 'cg17469645', 'cg03762244']
2068	Constitutive Signaling by NOTCH1 PEST Domain Mutants	R-HSA-2644606	Reactome	HDAC1,HDAC3,HDAC2,HDAC5,HDAC4,HDAC7,HDAC6,HDAC9,HDAC8,RPS27A,PSEN1,KAT2B,KAT2A,NCSTN,ADAM10,ADAM17,PSENEN,NCOR2,NCOR1,NEURL1B,APH1B,APH1A,MAML2,MAML3,MAML1,PSEN2,RBPJ,MIB1,MIB2,NEURL1,UBA52,JAG2,MYC,JAG1,UBC,HEYL,DLL1,DLL4,HDAC10,EP300,HEY2,HEY1,SNW1,TBL1X,TBL1XR1,NOTCH1,CDK8,MAMLD1,UBB,CCNC,HDAC11,HES1,HES5,CREBBP	3062	616598	Constitutive Signaling by NOTCH1 PEST Domain Mutants_R-HSA-2644606_Reactome	Constitutive Signaling by NOTCH1 PEST Domain Mutants_R-HSA-2644606_Reactome	3062.0	309073	1494.0	128743	617.0	39084	220.0	139698	731.0	360719	2048.0	80472	223.0	126617	383.0	111073	457.0	24456	100.0	7246	37.0	47310	128.0	298992	1057.0	1672	616598	3062.0	Constitutive Signaling by NOTCH1 PEST Domain Mutants_R-HSA-2644606_Reactome	18.0	0.002260783088661258	0.003399968909135654	['cg12350036', 'cg07723598', 'cg03228386', 'cg09681977', 'cg25249639', 'cg14268184', 'cg09480367', 'cg10426062', 'cg20415945', 'cg01829264', 'cg23501468', 'cg05974995', 'cg05361229', 'cg12885287', 'cg03646542', 'cg00022633', 'cg10604762', 'cg04216051']
2177	Constitutive Signaling by NOTCH1 HD+PEST Domain Mutants	R-HSA-2894862	Reactome	HDAC1,HDAC3,HDAC2,HDAC5,HDAC4,HDAC7,HDAC6,HDAC9,HDAC8,RPS27A,PSEN1,KAT2B,KAT2A,NCSTN,ADAM10,ADAM17,PSENEN,NCOR2,NCOR1,NEURL1B,APH1B,APH1A,MAML2,MAML3,MAML1,PSEN2,RBPJ,MIB1,MIB2,NEURL1,UBA52,JAG2,MYC,JAG1,UBC,HEYL,DLL1,DLL4,HDAC10,EP300,HEY2,HEY1,SNW1,TBL1X,TBL1XR1,NOTCH1,CDK8,MAMLD1,UBB,CCNC,HDAC11,HES1,HES5,CREBBP	3062	616598	Constitutive Signaling by NOTCH1 HD+PEST Domain Mutants_R-HSA-2894862_Reactome	Constitutive Signaling by NOTCH1 HD+PEST Domain Mutants_R-HSA-2894862_Reactome	3062.0	309073	1494.0	128743	617.0	39084	220.0	139698	731.0	360719	2048.0	80472	223.0	126617	383.0	111073	457.0	24456	100.0	7246	37.0	47310	128.0	298992	1057.0	1672	616598	3062.0	Constitutive Signaling by NOTCH1 HD+PEST Domain Mutants_R-HSA-2894862_Reactome	18.0	0.002260783088661258	0.0034001875285356756	['cg12350036', 'cg07723598', 'cg03228386', 'cg09681977', 'cg25249639', 'cg14268184', 'cg09480367', 'cg10426062', 'cg20415945', 'cg01829264', 'cg23501468', 'cg05974995', 'cg05361229', 'cg12885287', 'cg03646542', 'cg00022633', 'cg10604762', 'cg04216051']
2071	Signaling by NOTCH1 in Cancer	R-HSA-2644603	Reactome	HDAC1,HDAC3,HDAC2,HDAC5,HDAC4,HDAC7,HDAC6,HDAC9,HDAC8,RPS27A,PSEN1,KAT2B,KAT2A,NCSTN,ADAM10,ADAM17,PSENEN,NCOR2,NCOR1,NEURL1B,APH1B,APH1A,MAML2,MAML3,MAML1,PSEN2,RBPJ,MIB1,MIB2,NEURL1,UBA52,JAG2,MYC,JAG1,UBC,HEYL,DLL1,DLL4,HDAC10,EP300,HEY2,HEY1,SNW1,TBL1X,TBL1XR1,NOTCH1,CDK8,MAMLD1,UBB,CCNC,HDAC11,HES1,HES5,CREBBP	3062	616598	Signaling by NOTCH1 in Cancer_R-HSA-2644603_Reactome	Signaling by NOTCH1 in Cancer_R-HSA-2644603_Reactome	3062.0	309073	1494.0	128743	617.0	39084	220.0	139698	731.0	360719	2048.0	80472	223.0	126617	383.0	111073	457.0	24456	100.0	7246	37.0	47310	128.0	298992	1057.0	1672	616598	3062.0	Signaling by NOTCH1 in Cancer_R-HSA-2644603_Reactome	18.0	0.002260783088661258	0.00340040617605214	['cg12350036', 'cg07723598', 'cg03228386', 'cg09681977', 'cg25249639', 'cg14268184', 'cg09480367', 'cg10426062', 'cg20415945', 'cg01829264', 'cg23501468', 'cg05974995', 'cg05361229', 'cg12885287', 'cg03646542', 'cg00022633', 'cg10604762', 'cg04216051']
2070	Signaling by NOTCH1 HD+PEST Domain Mutants in Cancer	R-HSA-2894858	Reactome	HDAC1,HDAC3,HDAC2,HDAC5,HDAC4,HDAC7,HDAC6,HDAC9,HDAC8,RPS27A,PSEN1,KAT2B,KAT2A,NCSTN,ADAM10,ADAM17,PSENEN,NCOR2,NCOR1,NEURL1B,APH1B,APH1A,MAML2,MAML3,MAML1,PSEN2,RBPJ,MIB1,MIB2,NEURL1,UBA52,JAG2,MYC,JAG1,UBC,HEYL,DLL1,DLL4,HDAC10,EP300,HEY2,HEY1,SNW1,TBL1X,TBL1XR1,NOTCH1,CDK8,MAMLD1,UBB,CCNC,HDAC11,HES1,HES5,CREBBP	3062	616598	Signaling by NOTCH1 HD+PEST Domain Mutants in Cancer_R-HSA-2894858_Reactome	Signaling by NOTCH1 HD+PEST Domain Mutants in Cancer_R-HSA-2894858_Reactome	3062.0	309073	1494.0	128743	617.0	39084	220.0	139698	731.0	360719	2048.0	80472	223.0	126617	383.0	111073	457.0	24456	100.0	7246	37.0	47310	128.0	298992	1057.0	1672	616598	3062.0	Signaling by NOTCH1 HD+PEST Domain Mutants in Cancer_R-HSA-2894858_Reactome	18.0	0.002260783088661258	0.0034006248516904713	['cg12350036', 'cg07723598', 'cg03228386', 'cg09681977', 'cg25249639', 'cg14268184', 'cg09480367', 'cg10426062', 'cg20415945', 'cg01829264', 'cg23501468', 'cg05974995', 'cg05361229', 'cg12885287', 'cg03646542', 'cg00022633', 'cg10604762', 'cg04216051']
2069	Signaling by NOTCH1 PEST Domain Mutants in Cancer	R-HSA-2644602	Reactome	HDAC1,HDAC3,HDAC2,HDAC5,HDAC4,HDAC7,HDAC6,HDAC9,HDAC8,RPS27A,PSEN1,KAT2B,KAT2A,NCSTN,ADAM10,ADAM17,PSENEN,NCOR2,NCOR1,NEURL1B,APH1B,APH1A,MAML2,MAML3,MAML1,PSEN2,RBPJ,MIB1,MIB2,NEURL1,UBA52,JAG2,MYC,JAG1,UBC,HEYL,DLL1,DLL4,HDAC10,EP300,HEY2,HEY1,SNW1,TBL1X,TBL1XR1,NOTCH1,CDK8,MAMLD1,UBB,CCNC,HDAC11,HES1,HES5,CREBBP	3062	616598	Signaling by NOTCH1 PEST Domain Mutants in Cancer_R-HSA-2644602_Reactome	Signaling by NOTCH1 PEST Domain Mutants in Cancer_R-HSA-2644602_Reactome	3062.0	309073	1494.0	128743	617.0	39084	220.0	139698	731.0	360719	2048.0	80472	223.0	126617	383.0	111073	457.0	24456	100.0	7246	37.0	47310	128.0	298992	1057.0	1672	616598	3062.0	Signaling by NOTCH1 PEST Domain Mutants in Cancer_R-HSA-2644602_Reactome	18.0	0.002260783088661258	0.0034008435554560954	['cg12350036', 'cg07723598', 'cg03228386', 'cg09681977', 'cg25249639', 'cg14268184', 'cg09480367', 'cg10426062', 'cg20415945', 'cg01829264', 'cg23501468', 'cg05974995', 'cg05361229', 'cg12885287', 'cg03646542', 'cg00022633', 'cg10604762', 'cg04216051']
1654	Serotonin Receptor 4-6-7 and NR3C Signaling	WP734	Wikipathways	NR3C1,HTR7,SRF,RPS6KA5,GNAS,EGR1,CREB1,MAP2K1,RAP1A,HTR6,MAPK3,HTR4,ELK1,BRAF,ELK4,MAPK1,ATF1,MAPKAPK2,MAP2K2	837	616598	Serotonin Receptor 4-6-7 and NR3C Signaling_WP734_Wikipathways	Serotonin Receptor 4-6-7 and NR3C Signaling_WP734_Wikipathways	837.0	309073	290.0	128743	211.0	39084	29.0	139698	307.0	360719	400.0	80472	83.0	126617	228.0	111073	169.0	24456	233.0	7246	4.0	47310	74.0	298992	470.0	1672	616598	837.0	Serotonin Receptor 4-6-7 and NR3C Signaling_WP734_Wikipathways	8.0	0.002328848149372775	0.003503457564563237	['cg12451177', 'cg03010274', 'cg09184981', 'cg17414107', 'cg20227255', 'cg07684566', 'cg19589727', 'cg01817393']
3306	Deregulated CDK5 triggers multiple neurodegenerative pathways in Alzheimer,s disease models	R-HSA-8862803	Reactome	LMNB1,CAPNS1,CAPNS2,CDC25C,CDC25B,CDC25A,JUN,PRDX2,PRDX1,FOXO3,CAST,GOLGA2,CDK5R1,CAPN2,CAPN1,LMNA,YWHAE,CDK5	658	616598	Deregulated CDK5 triggers multiple neurodegenerative pathways in Alzheimer,s disease models_R-HSA-8862803_Reactome	Deregulated CDK5 triggers multiple neurodegenerative pathways in Alzheimer,s disease models_R-HSA-8862803_Reactome	658.0	309073	205.0	128743	158.0	39084	47.0	139698	248.0	360719	345.0	80472	97.0	126617	170.0	111073	106.0	24456	28.0	7246	8.0	47310	70.0	298992	374.0	1672	616598	658.0	Deregulated CDK5 triggers multiple neurodegenerative pathways in Alzheimer,s disease models_R-HSA-8862803_Reactome	7.0	0.002389337819698552	0.0035949190533094773	['cg05443135', 'cg13114683', 'cg04192373', 'cg07024674', 'cg17469645', 'cg10826045', 'cg01490242']
3349	Neurodegenerative Diseases	R-HSA-8863678	Reactome	LMNB1,CAPNS1,CAPNS2,CDC25C,CDC25B,CDC25A,JUN,PRDX2,PRDX1,FOXO3,CAST,GOLGA2,CDK5R1,CAPN2,CAPN1,LMNA,YWHAE,CDK5	658	616598	Neurodegenerative Diseases_R-HSA-8863678_Reactome	Neurodegenerative Diseases_R-HSA-8863678_Reactome	658.0	309073	205.0	128743	158.0	39084	47.0	139698	248.0	360719	345.0	80472	97.0	126617	170.0	111073	106.0	24456	28.0	7246	8.0	47310	70.0	298992	374.0	1672	616598	658.0	Neurodegenerative Diseases_R-HSA-8863678_Reactome	7.0	0.002389337819698552	0.003595150312174277	['cg05443135', 'cg13114683', 'cg04192373', 'cg07024674', 'cg17469645', 'cg10826045', 'cg01490242']
2336	NOTCH3 Activation and Transmission of Signal to the Nucleus	R-HSA-9013507	Reactome	WWP2,RPS27A,EGFR,NCSTN,ADAM10,PSENEN,EGF,NEURL1B,APH1B,APH1A,PSEN2,PSEN1,MIB1,MIB2,NEURL1,JAG2,JAG1,DLL1,DLL4,TACC3,NOTCH3,UBA52,UBB,UBC,YBX1	1045	616598	NOTCH3 Activation and Transmission of Signal to the Nucleus_R-HSA-9013507_Reactome	NOTCH3 Activation and Transmission of Signal to the Nucleus_R-HSA-9013507_Reactome	1045.0	309073	495.0	128743	199.0	39084	46.0	139698	305.0	360719	664.0	80472	108.0	126617	155.0	111073	139.0	24456	40.0	7246	14.0	47310	58.0	298992	400.0	1672	616598	1045.0	NOTCH3 Activation and Transmission of Signal to the Nucleus_R-HSA-9013507_Reactome	9.0	0.0025623368835532585	0.003856199955366794	['cg03228386', 'cg25249639', 'cg14268184', 'cg10426062', 'cg23501468', 'cg05974995', 'cg05361229', 'cg03646542', 'cg12935882']
4149	Adherens junctions interactions	R-HSA-418990	Reactome	CDH11,CDH10,CDH13,CDH12,CDH15,CDH17,CDH18,CTNNB1,CTNND1,CDH9,PVR,NECTIN3,NECTIN2,CDH8,JUP,NECTIN1,NECTIN4,CDH1,CDH3,CDH2,CDH5,CDH4,CDH7,CADM1,CDH24,CTNNA1,ANG,CADM2,AFDN,CADM3,CDH6	1686	616598	Adherens junctions interactions_R-HSA-418990_Reactome	Adherens junctions interactions_R-HSA-418990_Reactome	1686.0	309073	1153.0	128743	234.0	39084	79.0	139698	220.0	360719	1148.0	80472	100.0	126617	173.0	111073	452.0	24456	38.0	7246	19.0	47310	72.0	298992	723.0	1672	616598	1686.0	Adherens junctions interactions_R-HSA-418990_Reactome	12.0	0.0026450993123122804	0.003981265953345189	['cg22679134', 'cg09505835', 'cg09406989', 'cg23388490', 'cg01251360', 'cg04881002', 'cg09670925', 'cg26113636', 'cg05376601', 'cg08110076', 'cg00830934', 'cg24765079']
7816	nuclear envelope organization	GO:0006998	GO:Process	DMPK,DMPK,TOR1A,LMNA,LMNB1,LMNB1,NUP155,NUP93,ZMPSTE24,CTDNEP1,VPS4A,PARP11,REEP4,LMNB2,TMEM170A,REEP3,LEMD2	567	616598	nuclear envelope organization_GO:0006998_GO:Process	nuclear envelope organization_GO:0006998_GO:Process	501.0	309073	145.0	128743	156.0	39084	44.0	139698	156.0	360719	288.0	80472	71.0	126617	97.0	111073	101.0	24456	22.0	7246	7.0	47310	63.0	298992	265.0	1672	616598	501.0	nuclear envelope organization_GO:0006998_GO:Process	6.0	0.0027036062033209468	0.004047708448804772	['cg05443135', 'cg25338515', 'cg13114683', 'cg10027237', 'cg26945100', 'cg17469645']
18406	cellular response to xenobiotic stimulus	GO:0071466	GO:Process	BRAF,CD69,CRHBP,CRKL,DDC,DPEP1,E2F1,EDN1,FBP1,GAS6,GPLD1,HSF1,HSPA5,HTR1B,IL1B,ITGB3,KCNC1,KCNH2,KCNQ1,MCM7,MEF2C,MYC,PPP1R12A,NFE2L2,NKX3-1,NOS2,PCNA,PDE4A,PDE4B,PRKAA1,PRKAA2,PRNP,QDPR,RAP2A,RB1,REN,REST,SLC10A1,SOX10,TFRC,TH,TLR3,TP53,UCHL1,UMPS,VAV1,VAV2,CXCR4,EFTUD2,ADIPOQ,RECQL5,AIM2,PPM1F,KCNE2,CERS1,EHMT2,CHEK2,PPM1E,FGF21,ANKRD1,RBM22,WNK4,PPP1R9B,RNF149,ACER2	2632	616598	cellular response to xenobiotic stimulus_GO:0071466_GO:Process	cellular response to xenobiotic stimulus_GO:0071466_GO:Process	2632.0	309073	1226.0	128743	633.0	39084	194.0	139698	579.0	360719	1625.0	80472	244.0	126617	519.0	111073	379.0	24456	74.0	7246	22.0	47310	209.0	298992	1112.0	1672	616598	2632.0	cellular response to xenobiotic stimulus_GO:0071466_GO:Process	16.0	0.002792646653747027	0.004199023221338582	['cg18287975', 'cg15100762', 'cg24244437', 'cg09238899', 'cg24854681', 'cg04227254', 'cg05912121', 'cg02906863', 'cg14377416', 'cg26571739', 'cg16520652', 'cg08573687', 'cg03762244', 'cg01396112', 'cg18759359', 'cg14955103']
3557	Zinc transporters	R-HSA-435354	Reactome	SLC39A10,SLC30A6,SLC39A2,SLC39A14,SLC30A2,SLC39A4,SLC39A8,SLC39A6,SLC30A8,SLC30A5,SLC39A1,SLC30A7,SLC39A3,SLC30A1,SLC39A5,SLC30A3,SLC39A7	505	616598	Zinc transporters_R-HSA-435354_Reactome	Zinc transporters_R-HSA-435354_Reactome	505.0	309073	146.0	128743	160.0	39084	18.0	139698	181.0	360719	153.0	80472	104.0	126617	167.0	111073	145.0	24456	22.0	7246	7.0	47310	69.0	298992	359.0	1672	616598	505.0	Zinc transporters_R-HSA-435354_Reactome	6.0	0.002810906643541558	0.0042259356210590715	['cg13610659', 'cg14877165', 'cg07837262', 'cg05152717', 'cg26182263', 'cg13512537']
7936	G protein-coupled acetylcholine receptor signaling pathway	GO:0007213	GO:Process	GRK2,CHRM1,CHRM2,CHRM3,CHRM4,CHRM5,GNA11,GNAI2,GNAQ,GNB1,RGS10,CDK5R1,PLCB1,RGS8,AGRN	680	616598	G protein-coupled acetylcholine receptor signaling pathway_GO:0007213_GO:Process	G protein-coupled acetylcholine receptor signaling pathway_GO:0007213_GO:Process	680.0	309073	381.0	128743	115.0	39084	35.0	139698	149.0	360719	401.0	80472	40.0	126617	87.0	111073	203.0	24456	25.0	7246	7.0	47310	31.0	298992	317.0	1672	616598	680.0	G protein-coupled acetylcholine receptor signaling pathway_GO:0007213_GO:Process	7.0	0.0028624229528410334	0.004298136538932513	['cg18327787', 'cg09853112', 'cg24539937', 'cg26007962', 'cg09792712', 'cg10454514', 'cg14170540']
2387	Signaling by NOTCH3	R-HSA-9012852	Reactome	WWP2,RPS27A,EGFR,KAT2B,KAT2A,NCSTN,ADAM10,HEY1,PSENEN,EGF,NEURL1B,APH1B,APH1A,MAML2,MAML3,STAT1,MAML1,PSEN2,RBPJ,MIB1,MIB2,NEURL1,UBA52,DLGAP5,JAG2,PLXND1,JAG1,PSEN1,DLL1,DLL4,PTCRA,EP300,PBX1,SNW1,TACC3,NOTCH1,NOTCH3,MAMLD1,UBB,UBC,HES1,YBX1,WWC1,CREBBP	2181	616598	Signaling by NOTCH3_R-HSA-9012852_Reactome	Signaling by NOTCH3_R-HSA-9012852_Reactome	2181.0	309073	1181.0	128743	406.0	39084	96.0	139698	498.0	360719	1548.0	80472	173.0	126617	278.0	111073	217.0	24456	62.0	7246	23.0	47310	112.0	298992	678.0	1672	616598	2181.0	Signaling by NOTCH3_R-HSA-9012852_Reactome	14.0	0.0031008935352144873	0.00465681539574105	['cg12350036', 'cg03228386', 'cg25249639', 'cg14268184', 'cg09480367', 'cg12706256', 'cg10426062', 'cg23501468', 'cg05974995', 'cg05361229', 'cg18941521', 'cg03646542', 'cg12935882', 'cg10604762']
16496	positive regulation of focal adhesion assembly	GO:0051894	GO:Process	ABL1,COL16A1,HRG,KDR,LIMS1,SMAD3,MYOC,PTPRJ,RAC1,ROCK1,S100A10,SDC4,SFRP1,TEK,THY1,TSC1,VEGFA,NRP1,ITGB1BP1,MAP4K4,PPM1F,FERMT2,POLDIP2,WNT4,EPB41L5,FMN1	1286	616598	positive regulation of focal adhesion assembly_GO:0051894_GO:Process	positive regulation of focal adhesion assembly_GO:0051894_GO:Process	1286.0	309073	808.0	128743	209.0	39084	50.0	139698	219.0	360719	872.0	80472	108.0	126617	205.0	111073	203.0	24456	47.0	7246	7.0	47310	80.0	298992	492.0	1672	616598	1286.0	positive regulation of focal adhesion assembly_GO:0051894_GO:Process	10.0	0.0031474499767396346	0.004727035761907028	['cg09410389', 'cg19851384', 'cg02906863', 'cg18709415', 'cg16520652', 'cg17022577', 'cg00522231', 'cg15921319', 'cg00594185', 'cg10662975']
11446	ubiquitin conjugating enzyme binding	GO:0031624	GO:Function	AUP1,FOXL2,PRKN,PRKN,PRKN,PPARA,SIAH1,SIAH2,TRAF6,ZMYM2,RNF14,RNF144A,RNF40,MARCHF6,ARIH2,ARIH2,DCUN1D4,ARIH1,ARIH1,RNF19A,DCUN1D1,ANKIB1,TOLLIP,RNF125,DCUN1D2,MARCHF7,MARCHF7,DCUN1D5,UBE3D,DCUN1D3,RNF19B,RNF217,RNF144B,SIAH3,RNF180,TRIM72	1169	616598	ubiquitin conjugating enzyme binding_GO:0031624_GO:Function	ubiquitin conjugating enzyme binding_GO:0031624_GO:Function	1082.0	309073	452.0	128743	251.0	39084	75.0	139698	304.0	360719	514.0	80472	126.0	126617	185.0	111073	250.0	24456	63.0	7246	11.0	47310	69.0	298992	535.0	1672	616598	1082.0	ubiquitin conjugating enzyme binding_GO:0031624_GO:Function	9.0	0.003215714201383431	0.004829869336053326	['cg24777028', 'cg19218929', 'cg24944079', 'cg14520511', 'cg04680037', 'cg02128308', 'cg23743252', 'cg13894046', 'cg08100588']
8287	regulation of cell size	GO:0008361	GO:Process	ARHGAP5,CREB1,CLN8,MTOR,ARHGAP35,IL7R,KEL,MSN,MSN,RAC1,RAC1,RARG,RDX,VAV1,VAV1,VAV2,VAV2,EZR,XK,NHERF1,VAV3,VAV3,LAMTOR5,WDTC1,RAP1GAP2,RAP1GAP2,LARS1,RPTOR,IQGAP3,MTPN,LAMTOR4	1978	616598	regulation of cell size_GO:0008361_GO:Process	regulation of cell size_GO:0008361_GO:Process	1515.0	309073	848.0	128743	297.0	39084	147.0	139698	223.0	360719	1197.0	80472	62.0	126617	112.0	111073	107.0	24456	63.0	7246	8.0	47310	54.0	298992	290.0	1672	616598	1515.0	regulation of cell size_GO:0008361_GO:Process	11.0	0.0033668097916962954	0.00505843274844401	['cg23878422', 'cg06632603', 'cg03762244', 'cg14377416', 'cg18553223', 'cg26571739', 'cg07684566', 'cg01561259', 'cg05600688', 'cg00594185', 'cg10727340']
8004	nervous system development	GO:0007399	GO:Process	ACHE,ACTL6A,ACVR1B,ADORA1,JAG1,APAF1,APBA1,APBA2,APC,APLP1,APOB,ARF6,ARHGAP4,AXL,BDNF,CAMK2B,CAMK2G,CBLN1,CDC20,CHRM1,CHRM2,CHRM3,CHRNA3,TBCB,TPP1,CNTFR,CRMP1,CRX,DCTN1,DCX,TIMM8A,DLG4,DLX5,DLX6,DPYSL2,DSCAM,DYRK1A,ECT2,EDNRB,EFNA5,EFNB3,ELAVL3,EP300,EPHB2,CLN8,CLN8,ERBB4,FABP7,FKTN,FGF2,FGF5,FGF11,FGF12,FGF13,FGF14,FMR1,FN1,FOS,GBX2,GDNF,GFRA1,GFRA2,GFRA3,GJB1,GLRB,GMFB,GPM6B,GPER1,RAPGEF1,GRIK1,CXCL1,GSK3A,GSS,NRG1,NRG1,HOXB2,HES1,IL3,INHBA,KCNQ2,KIF2A,L1CAM,LHX1,LIMK1,LRCH4,LSAMP,LY6H,MBNL1,MDK,MEF2C,MEF2D,MET,ATXN3,MOBP,MSI1,MST1R,MTR,MYT1,NAGLU,NAIP,NAP1L1,NBL1,NDP,NDUFV2,NELL1,NEUROD2,NEUROG1,NINJ1,NINJ2,NME1,NOTCH2,NOVA1,NRGN,NRTN,NTF3,OPHN1,P2RX5,PAFAH1B3,PAX3,PCDH1,PCDHGC3,PCSK2,POU3F2,PPP2R5D,PPT1,PPT1,PRKD1,PSPN,PRPS1,PTN,PURA,RAP1A,DPF2,RFNG,ROBO1,ATXN1,SCN2A,SCN2B,SCN8A,SDHA,SHOX2,SIAH1,SIM1,SIM2,SMARCA2,SMARCA4,SMARCB1,SMARCC1,SMARCC2,SMARCD1,SMARCD3,SMN1,SMN2,SMPD1,SOX4,SOX11,SPG7,SPOCK1,STAT3,TCF4,TCF3,TCF12,DYNLT1,NR2F1,TGFBR1,NR2E1,NR2C2,TRPC5,TYRO3,VEGFA,VLDLR,WNT8B,ST8SIA4,DPF3,ST8SIA2,DPF1,ESS2,ARID1A,SERF1A,FZD9,SOX14,DOC2A,ENC1,CAMK1,PCDHGB4,FGF17,LDB1,ARHGEF7,KALRN,SEMA5A,LDB2,UNC119,NEURL1,DCLK1,LGI1,NOG,NUMBL,CER1,PLAA,ITM2B,NRG2,GDA,FEZ2,FEZ1,PCDHGA8,PCDHA9,HDAC4,RAPGEF5,ZEB2,MAGI2,FGF19,LINC01587,ABI2,TENM1,GDF11,SPRY3,SIGMAR1,APC2,BPNT1,OLFM1,MERTK,SEMA4F,SEMA4B,CHERP,DPYSL4,MAB21L2,SH2B2,TRIM3,IGF2BP1,IGF2BP3,IGF2BP2,CSPG5,AVIL,CPLX2,CYP46A1,SCRG1,ADNP2,NLGN1,NLGN1,RUFY3,IGSF9B,MYT1L,SETX,ZNF423,ARHGAP26,SARM1,N4BP3,VPS13A,POFUT1,RBFOX2,ZMYND8,NGEF,ATXN10,PCDHGA12,GPSM1,SDCBP2,INTU,INTU,MYLIP,TMOD2,ANAPC2,PCDHB1,NEUROG3,STMN3,CDON,WDPCP,UTP11,RAPGEFL1,CRIM1,ACTL6B,EVL,PCDHB18P,RBFOX1,PLPPR1,MAP1S,PHF10,HES6,CCDC88A,DOK4,MBD5,SCN3B,BEX1,ZC4H2,PCDHGC5,PCDHGC4,PCDHGB7,PCDHGB6,PCDHGB5,PCDHGB3,PCDHGB2,PCDHGB1,PCDHGA11,PCDHGA10,PCDHGA9,PCDHGA7,PCDHGA6,PCDHGA5,PCDHGA4,PCDHGA3,PCDHGA2,PCDHGA1,PCDHB15,PCDHB12,PCDHB11,PCDHB8,PCDHB7,PCDHB6,PCDHB4,PCDHB3,PCDHB2,PCDHAC2,PCDHAC1,PCDHA13,PCDHA12,PCDHA11,PCDHA10,PCDHA8,PCDHA7,PCDHA6,PCDHA5,PCDHA4,PCDHA3,PCDHA2,PCDHA1,DPYSL5,CAMK1D,ADGRG6,ARID1B,SEMA6A,PCDH10,DIP2B,ISLR2,SEMA4G,MARK4,BRINP2,HES4,GFRA4,IRF2BPL,FBXL17,TMEM223,TTLL7,NRSN2,ZC3H12A,GDPD5,ADGRV1,SRRM4,UNC119B,FUT10,RTN4IP1,ZBTB45,ATOH8,NAV3,NAV1,NAV2,FRMD7,BOC,CABLES1,IGSF8,TRAPPC6B,RBM45,ACVR1C,CHODL,NRSN1,NRSN1,NRG4,RBFOX3,CNTN4,VPS13B,MDGA2,BEND6,SEMA3D,MAMDC2,MDGA1,PROX2,C3orf70,C3orf70,BRINP3,NEXMIF,INSC,GFRAL,TMEM41B,RASSF10,SRGAP2B,SERF1B,MICOS10-NBL1	23759	616598	nervous system development_GO:0007399_GO:Process	nervous system development_GO:0007399_GO:Process	16199.0	309073	8371.0	128743	3391.0	39084	872.0	139698	3565.0	360719	10295.0	80472	1523.0	126617	2457.0	111073	3082.0	24456	571.0	7246	138.0	47310	1494.0	298992	7269.0	1672	616598	16199.0	nervous system development_GO:0007399_GO:Process	63.0	0.0034661836017678524	0.005208405142319804	['cg00079649', 'cg11428442', 'cg09184981', 'cg20415945', 'cg10218799', 'cg01684805', 'cg05095110', 'cg10454514', 'cg11148677', 'cg05730365', 'cg11041734', 'cg13933262', 'cg06551387', 'cg26216428', 'cg18287975', 'cg13691428', 'cg12535090', 'cg23878422', 'cg07723598', 'cg08316417', 'cg18172084', 'cg25249639', 'cg13922494', 'cg01647729', 'cg05361229', 'cg06930745', 'cg24962628', 'cg18554439', 'cg04044490', 'cg06667609', 'cg08643005', 'cg09681977', 'cg02754399', 'cg24539937', 'cg23236366', 'cg14729930', 'cg07023332', 'cg24895637', 'cg12675108', 'cg16961961', 'cg12885287', 'cg25386194', 'cg17677381', 'cg22816857', 'cg24337975', 'cg08983650', 'cg04216051', 'cg06100533', 'cg07445963', 'cg16918684', 'cg12271800', 'cg22408883', 'cg00840363', 'cg01424889', 'cg00724936', 'cg01475476', 'cg12989020', 'cg07034369', 'cg27079776', 'cg21752383', 'cg01418385', 'cg00287713', 'cg08685096']
2994	RNA polymerase II transcribes snRNA genes	R-HSA-6807505	Reactome	GTF2F1,NCBP1,NCBP2,POLR2B,SNAPC3,RPRD1A,RNU2-1,TAF11,RPRD1B,GTF2A1,GTF2A2,CCNT1,RNU4-1,RNU5A-1,INTS13,GTF2E1,GTF2E2,INTS10,RNU12,RNU11,INTS14,PHAX,SRRT,TAF13,GTF2B,INTS5,ELL3,ELL2,NABP2,INTS9,NABP1,INTS3,INTS2,INTS1,INTS7,INTS6,ELL,INTS4,SP1,RNU1-1,INTS8,INTS11,POLR2E,SNAPC2,SNAPC1,POLR2F,POLR2A,SNAPC5,SNAPC4,POLR2G,POLR2L,TAF6,POLR2I,POLR2H,POLR2K,POLR2J,ZC3H8,TAF5,RNU4ATAC,POLR2D,ICE2,TBP,GTF2F2,RPAP2,ICE1,TAF9,TAF8,ZNF143,RPRD2,CDK7,CDK9,POLR2C,POU2F1,POU2F2,INTS12,CCNT2,CCNK	1976	616598	RNA polymerase II transcribes snRNA genes_R-HSA-6807505_Reactome	RNA polymerase II transcribes snRNA genes_R-HSA-6807505_Reactome	1976.0	309073	679.0	128743	534.0	39084	113.0	139698	650.0	360719	992.0	80472	317.0	126617	444.0	111073	260.0	24456	69.0	7246	26.0	47310	178.0	298992	1031.0	1672	616598	1976.0	RNA polymerase II transcribes snRNA genes_R-HSA-6807505_Reactome	13.0	0.0034914889729633107	0.005246766917932017	['cg04330631', 'cg06178887', 'cg04406114', 'cg11834435', 'cg06023039', 'cg03813961', 'cg08284457', 'cg06747543', 'cg15936121', 'cg03496453', 'cg16435055', 'cg01404610', 'cg22054191']
3438	BCR signaling pathway	bcr_5pathway	PID	MAP4K1,NFATC1,VAV2,CD72,NFKBIB,PAG1,HRAS,MAPK8,IKBKB,AKT1,MAP2K1,ELK1,IKBKG,CD79B,ETS1,CD79A,CALM2,CALM3,CALM1,RAF1,FOS,JUN,MAP3K7,RASA1,MAPK3,DOK1,PIK3R1,NFKB1,LYN,CSK,MALT1,BLNK,MAP3K1,SH3BP5,NFKBIA,SHC1,TRAF6,RAC1,PTEN,CD22,CARD11,CAMK2G,FCGR2B,CHUK,IBTK,PDPK1,CSNK2A3,PTPN6,CSNK2A1,MAPK14,RELA,INPP5D,SOS1,PLCG2,SYK,BCL10,DAPP1,MAPK1,GRB2,PTPRC,BCL2A1,PIK3CA,PPP3CA,PPP3CB,PPP3CC,POU2F2,BTK,CD19	2948	616598	BCR signaling pathway_bcr_5pathway_PID	BCR signaling pathway_bcr_5pathway_PID	2948.0	309073	1472.0	128743	603.0	39084	169.0	139698	704.0	360719	1702.0	80472	291.0	126617	477.0	111073	657.0	24456	135.0	7246	41.0	47310	182.0	298992	1406.0	1672	616598	2948.0	BCR signaling pathway_bcr_5pathway_PID	17.0	0.003557789243856028	0.005346741866730435	['cg06178887', 'cg12451177', 'cg04406114', 'cg13159413', 'cg24944079', 'cg11342429', 'cg02291032', 'cg06805873', 'cg16262566', 'cg14377416', 'cg17838127', 'cg06800398', 'cg27483716', 'cg06398236', 'cg00594185', 'cg21529429', 'cg22054191']
1101	Genes targeted by miRNAs in adipocytes	WP1992	Wikipathways	KCNJ2,IGF1,SRF,MIR1-1,MIR1-2,GJA1,TMSB4X,MIR133A1,MIR133A2,HCN2,HCN4,KCNQ1,KCNE1,ERG,MIR133B,HAND2,PTBP2,HDAC4	1319	616598	Genes targeted by miRNAs in adipocytes_WP1992_Wikipathways	Genes targeted by miRNAs in adipocytes_WP1992_Wikipathways	1319.0	309073	734.0	128743	243.0	39084	94.0	139698	248.0	360719	955.0	80472	80.0	126617	162.0	111073	218.0	24456	34.0	7246	9.0	47310	51.0	298992	439.0	1672	616598	1319.0	Genes targeted by miRNAs in adipocytes_WP1992_Wikipathways	10.0	0.0037525985505926186	0.0056402313390541935	['cg18022554', 'cg07723598', 'cg09681977', 'cg00514473', 'cg20415945', 'cg20227255', 'cg12885287', 'cg09339763', 'cg18759359', 'cg04216051']
2144	Signaling by NOTCH2	R-HSA-1980145	Reactome	RPS27A,NCSTN,ADAM10,CNTN1,PSENEN,NEURL1B,APH1B,APH1A,RBPJ,MAML2,MAML3,MAML1,PSEN2,PSEN1,MIB1,MIB2,NEURL1,UBA52,JAG2,JAG1,MDK,CREB1,DLL1,DLL4,EP300,GZMB,FCER2,NOTCH2,MAMLD1,UBB,UBC,HES1,HES5	1319	616598	Signaling by NOTCH2_R-HSA-1980145_Reactome	Signaling by NOTCH2_R-HSA-1980145_Reactome	1319.0	309073	647.0	128743	260.0	39084	45.0	139698	367.0	360719	797.0	80472	146.0	126617	227.0	111073	217.0	24456	47.0	7246	13.0	47310	88.0	298992	549.0	1672	616598	1319.0	Signaling by NOTCH2_R-HSA-1980145_Reactome	10.0	0.0037525985505926186	0.005640593798493757	['cg03228386', 'cg25249639', 'cg14268184', 'cg09480367', 'cg10426062', 'cg23501468', 'cg05974995', 'cg05361229', 'cg03646542', 'cg07684566']
206	cAMP signaling pathway - Homo sapiens (human)	path:hsa04024	KEGG	FXYD2,FXYD1,MC2R,RAPGEF4,AKT1,AKT2,AKT3,RAPGEF3,BDNF,MYL9,CALM2,CALM3,CALM1,CNGB1,PIK3CA,PIK3CB,RYR2,CACNA1D,CAMK4,PTGER2,PTGER3,GRIN3B,GLP1R,EDN1,RELA,CACNA1S,CREB3L1,NPR1,LIPE,LHB,GIP,CAMK2D,CREB5,CAMK2G,ATP1B2,CALML3,CAMK2B,ATP1B1,HTR6,HTR4,ATP2B1,ATP2B3,ATP2B2,ATP2B4,PLD1,ADCY4,ADCY5,ADCY6,ADCY7,ADCY1,ADCY2,ADCY3,HCN2,ADCY8,ADCY9,F2R,VIP,NPY,GPR119,EDNRA,PLCE1,CFTR,HHIP,NFATC1,ACOX1,ADCY10,ATP2A2,ATP2A3,ADORA1,TSHB,NFKBIA,GRIA4,HCN4,RRAS,ORAI1,TSHR,GABBR2,AMH,PPP1R1B,SLC9A1,RAF1,JUN,PRKACG,TIAM1,NPY1R,PIK3R3,PIK3R2,PIK3R1,GABBR1,PRKACA,NPPA,GRIN1,EDN3,GCG,FOS,OXT,PRKACB,HCAR3,HCAR2,HCAR1,CNGA3,CNGA4,PLN,RHOA,ATP1B3,GNAS,VAV1,SST,VAV3,VAV2,CNGA2,CALML5,CALML4,LHCGR,CNGB3,CREBBP,CACNA1C,GHRL,PIK3CD,PPARA,RAP1B,RAP1A,MAPK10,CACNA1F,ADCYAP1,CNGA1,GNAI2,GNAI3,GNAI1,MAPK3,CGA,PDE3A,PDE3B,GRIA2,MAPK1,PPP1R12A,GRIA3,NFKB1,MAPK8,MAPK9,SUCNR1,RRAS2,POMC,GHSR,EP300,PDE10A,EDN2,ACOX3,AFDN,MAP2K1,SSTR1,ADRB1,ADRB2,SSTR2,SSTR5,ATP1A2,ATP1A1,OXTR,PDE4A,PDE4B,PDE4C,PDE4D,ATP1A4,CALML6,MAP2K2,BAD,SOX9,FSHB,CREB3L4,GIPR,ADCYAP1R1,PLD2,ATP2A1,GRIN2B,ARAP3,CREB3L3,ATP1A3,GRIN3A,GLI3,GLI1,VIPR2,TNNI3,FSHR,ADORA2A,ATP1B4,PAK1,RAC2,RAC3,RAC1,CREB3,CHRM2,CHRM1,CAMK2A,ABCC4,CREB1,FFAR2,PPP1CB,PPP1CC,PPP1CA,DRD5,DRD2,ROCK1,ROCK2,DRD1,CREB3L2,GRIN2C,GRIN2A,GRIA1,BRAF,GRIN2D,HTR1D,HTR1E,HTR1F,PTCH1,HTR1A,HTR1B	9613	616598	cAMP signaling pathway - Homo sapiens (human)_path:hsa04024_KEGG	cAMP signaling pathway - Homo sapiens (human)_path:hsa04024_KEGG	9613.0	309073	5097.0	128743	1894.0	39084	556.0	139698	2066.0	360719	5955.0	80472	859.0	126617	1640.0	111073	1809.0	24456	610.0	7246	132.0	47310	684.0	298992	4264.0	1672	616598	9613.0	cAMP signaling pathway - Homo sapiens (human)_path:hsa04024_KEGG	41.0	0.003790392017801646	0.00569776794963885	['cg18022554', 'cg12451177', 'cg01291761', 'cg07260221', 'cg25319649', 'cg05396610', 'cg09184981', 'cg19530800', 'cg17414107', 'cg10454514', 'cg01817393', 'cg09514626', 'cg13300580', 'cg09238899', 'cg11342429', 'cg15929698', 'cg25350635', 'cg22458194', 'cg03657038', 'cg19518116', 'cg07684566', 'cg19589727', 'cg22091802', 'cg00594185', 'cg05511392', 'cg15505320', 'cg12350036', 'cg00355281', 'cg15100762', 'cg10262891', 'cg03010274', 'cg24244437', 'cg24539937', 'cg10657367', 'cg26571739', 'cg08497332', 'cg05819974', 'cg19677630', 'cg14377416', 'cg03762244', 'cg05995159']
14204	negative regulation of DNA-binding transcription factor activity	GO:0043433	GO:Process	NR0B1,NR0B1,CEBPG,DDIT3,DDIT3,E2F1,E2F2,ESR1,EZH2,FOXS1,FLNA,GAS6,HDAC2,HMOX1,FOXA2,HES1,ID1,ID2,ID3,SMAD7,MEN1,MAP3K10,NDN,PEX14,PIM1,POU4F2,PRNP,PROX1,PTCH1,PURA,RB1,RB1,RB1,RNF2,XCL1,SFRP4,SFRP5,SP100,TBXT,TAF1,TBX6,TCF7L2,TFDP1,TFDP1,TNFSF4,TNFRSF4,SUMO1,WFS1,EOMES,FZD6,PLA2G10,PLA2G10,NR0B2,NR0B2,BHLHE40,HDAC3,FOXH1,BTRC,HAND1,HAND2,HDAC4,KEAP1,MED13,TRIB1,TRIB1,MAD2L2,WWP2,PHB2,PAXIP1,KDM1A,KDM1A,SIRT1,SIRT1,NUPR1,NUPR1,HEYL,FOXP3,RLIM,TFDP3,SUFU,EGLN1,HES6,HIF1AN,CTNNBIP1,SIGIRR,TAF3,GLIS2,ZNF431,MIRLET7E,MIR101-1,MIR1-1,MIR125A,MIR128-1,MIR144,MIR199A1,MIR26A1,MIR9-1,MIR133B,MIR498,MIR508,MIR613,MIR892B	3422	616598	negative regulation of DNA-binding transcription factor activity_GO:0043433_GO:Process	negative regulation of DNA-binding transcription factor activity_GO:0043433_GO:Process	3000.0	309073	1358.0	128743	664.0	39084	204.0	139698	774.0	360719	1596.0	80472	358.0	126617	561.0	111073	538.0	24456	129.0	7246	34.0	47310	266.0	298992	1429.0	1672	616598	3000.0	negative regulation of DNA-binding transcription factor activity_GO:0043433_GO:Process	17.0	0.00421766714176612	0.006313274954941095	['cg26581065', 'cg04694492', 'cg07723598', 'cg08314679', 'cg09681977', 'cg04322596', 'cg06489586', 'cg00514473', 'cg23494126', 'cg20415945', 'cg12885287', 'cg09339763', 'cg12935882', 'cg02624565', 'cg09619732', 'cg11458974', 'cg04216051']
15230	metal ion binding	GO:0046872	GO:Function	ABAT,ACACA,ACACB,ACLY,ACO1,ACVR1,ACVR1B,ACVR2A,ACVR2B,ACVRL1,ACY1,ADAM10,ADAR,ADARB1,ADARB2,ADCY1,ADCY3,ADCY5,ADCY6,ADCY7,ADCY8,ADCY9,ADK,AFP,ACAN,AKT2,ALPG,AMFR,AMHR2,AMPD1,AMPD2,AMPD3,AMY2B,ANGPT2,APEX1,BIRC3,XIAP,BIRC5,ARAF,ARL1,ARSB,STS,ARSD,ARSL,ARSF,ASGR1,GET3,ASPA,RERE,ATP1A3,ATP12A,ATP1A4,ATP2A3,ATP2B1,ATP2B2,ATP2B3,ATP2B4,ATRX,BAK1,BARD1,BCKDHA,BCL6,PRDM1,BNC1,BMPR1A,BMPR1B,BMPR2,BMX,ZFP36L1,ZFP36L2,KLF9,KLF5,BTK,C2,ZNHIT2,DAGLA,CACNA1A,CACNA1C,CACNA1D,CACNA1F,CACNA1S,DDR1,CACNA2D1,CAMK2A,CARS1,CAT,RUNX1T1,CBFA2T3,CBS,CDKN1A,CHN1,CHN2,CLCA1,CLCNKA,CLCNKB,TPP1,COL1A1,COL1A2,COL2A1,COL3A1,COL5A1,COL5A2,COL9A1,COL10A1,COL11A1,COL11A2,KLF6,COX5B,CPS1,ATF2,CRYAA,CRYAB,CSH1,CSH2,CSHL1,CSK,CSNK2B,CSRP2,CYB5A,CYB561,CYBA,CYBB,CYC1,DGKQ,DHX9,DDX11,TIMM8A,DMPK,DMRT1,DNA2,DNMT3A,DNMT3B,DNTT,DPAGT1,DPH1,DPH2,DPYD,DRD4,DRG2,E4F1,EBF1,EGR2,EGR3,EGR4,CELA1,ERCC2,EYA4,ERCC5,ETFDH,MECOM,EWSR1,EXT1,EXT2,EYA1,EYA3,F9,F13A1,FAH,BPTF,FBP1,FCER2,FCN1,FCN2,FDFT1,FDPS,FGA,FGD1,FGG,FHL1,FHL2,FHL3,FOLH1,FPGS,FUS,FYN,GALNS,GART,GFI1,GH1,GLI1,GLI3,GLI4,GLRA2,GMPR,GNA11,GNA12,GNA15,GNAI2,GNAI3,GNAL,GNAO1,GNAQ,GNAS,GNAT1,GNAT2,GNAZ,GNS,GPR39,MKNK2,GTF2E1,GTF2H3,GTF3A,BRF1,GUCY1B1,HAGH,HBM,HBB,HBD,HBE1,HBG1,HBG2,HCCS,HGD,HIC1,HIVEP1,HIVEP2,ZBTB48,HMGCL,HMOX1,HMOX2,HPD,HPX,AGFG1,AGFG2,HRG,DNAJA1,HSPE1,HTN3,IDI1,CFI,SP110,IGFBP3,IMPA2,IMPDH1,IMPDH2,IDO1,ING1,ING2,INPP1,INPP5B,INSM1,ITGA6,IREB2,ISG20,ISL1,ITGA1,ITGA2,ITGA2B,ITGA3,ITGA4,ITGA7,ITGA9,ITGAD,ITGAE,ITGAL,ITGAM,ITGAV,ITGAX,ITGB2,ITGB7,ITK,STT3A,ITPA,JAK1,JAK2,KCND1,KCND2,KCND3,KCNMA1,KEL,KIT,LASP1,LECT2,LFNG,LHX1,LIG1,LIG4,ABLIM1,LIMK1,LIMK2,LMAN1,LMO1,LMO2,LMO7,LMX1A,LMX1B,LPO,LPP,MAB21L1,SMAD1,SMAD2,SMAD4,SMAD5,SMAD6,SMAD7,SMAD9,MAK,MAN2A2,MAN2C1,MAN2A1,MAN2B1,MAT1A,MAT2A,MAZ,MB,MBNL1,MCM2,ME2,MAP3K3,MAP3K4,MFNG,MIPEP,MLLT6,MOCS1,MPO,MT1A,MT1B,MT1E,MT1F,MT1G,MT1H,MT1M,MT1X,MT1X,MT2A,MT3,COX1,CYTB,MTF1,NUDT1,MUC5AC,MUSK,MMUT,MUTYH,MYBPC3,MYLK,MYO9A,MYOC,NAIP,NUBP1,NDUFS1,NDUFS2,NDUFV1,NDUFS8,NDUFV2,NEK1,NEK2,NEK3,NME2,NME3,NME4,NOS2,CNOT4,NPAS2,NPTX1,NPTX2,NRAP,NRDC,NSF,NTHL1,ROR2,OAS1,OAS2,OAS3,OGDH,ORC1,OVOL1,FURIN,PAK3,PARN,PC,PCCA,PDCD2,PDE1A,PDE1C,PDE3A,PDE3B,PDE4A,PDE4B,PDE4C,PDE4D,PDE6A,PDE6C,PDE7A,PDE8A,PDE9A,PDE1B,PDE6B,PEG3,PFAS,PFKL,PFKM,PFKP,PHF1,PLAG1,PLAGL1,PLAGL2,PMM1,PMM2,PNLIP,POLB,POLD1,POLH,POLR2A,POLR2B,PON2,PON3,PPAT,PPM1G,PPP1CA,PPP1CB,PPP1CC,PPP1R10,PPP2CA,PPP2CB,PPP4C,PPP3CC,PPP5C,PPP6C,PRIM2,PRKAA1,PRKAA2,PRKCD,PRKCE,PRKCH,PRKCI,PRKD1,PRKCQ,PRKCZ,MAP2K2,MAP2K5,THAP12,PRLR,PRSS1,RELN,PTGS1,PTGS2,PTS,PXN,MOK,RAF1,RAG1,RANBP2,RAPSN,RASA2,DPF2,REST,REV3L,RFNG,TRIM27,RFPL1,RHO,RING1,RLF,RNASEL,RNF6,ROCK1,RP9,RPA1,RPE,RPE,RPE65,RPL37,RPL37A,RPS27A,RREB1,ACSM3,SALL2,SALL1,SDHB,SDHC,SDHD,SELE,SGSH,SLC1A1,SLC1A2,SLC1A3,SLC1A5,SLC1A6,SLC6A1,SLC6A2,SLC6A3,SLC8A2,SLC8A3,SNAI2,SMPD2,SNAI1,CAPN15,SP1,SP2,SP3,SP4,RO60,STAC,ADAM17,TAP1,TAP2,ZNF354A,TCF19,TCF20,TCN2,TDO2,TEC,TERT,TESK1,TGFB1I1,TGFBR1,TGM4,TGFBR2,TGM1,THOP1,KLF10,TIMP3,TIMP4,TNS1,TOP2B,TP73,TRIP6,TRPC3,TSNAX,TTC3,TUBA4A,TUBA3C,TUBB2A,TYROBP,TYRP1,U2AF1,ZRSR2P1,UBE3A,UGP2,USP4,UQCRC1,UQCRC2,UQCRFS1,KDM6A,UTY,VAV1,VAV2,TRPV1,NSD2,XPA,XPNPEP2,YY1,ZFP36,ZBTB14,ZFX,ZFY,ZIC1,ZIC2,ZIC3,ZNF711,ZNF7,ZNF10,ZNF12,ZNF14,ZNF708,ZNF16,ZNF17,ZNF18,ZNF19,ZNF20,ZNF182,ZNF23,ZNF24,ZNF26,ZNF28,ZSCAN20,ZNF32,ZNF33A,ZNF33B,ZNF35,ZKSCAN1,ZNF37A,ZSCAN21,ZNF41,MZF1,ZNF43,ZNF45,ZBTB25,ZNF66,ZNF726P1,ZNF69,ZNF70,ZNF74,ZNF75A,ZNF76,ZNF79,ZNF80,ZNF221,ZNF85,ZNF99,ZNF222,ZNF121,ZNF124,MKRN3,MKRN4P,ZNF131,ZNF132,ZNF133,ZNF134,ZNF135,ZNF136,ZNF138,ZNF140,ZNF141,ZNF142,ZNF143,PCGF2,ZBTB16,TRIM25,ZNF148,ZBTB17,ZNF154,ZNF155,ZNF157,VEZF1,ZNF165,TRIM26,ZNF174,ZNF175,ZNF177,ZNF180,RNF113A,ZSCAN26,ZNF189,ZKSCAN8,ZSCAN9,ZNF200,ZNF202,ZNF207,ZNF213,ZNF215,ZNF217,ZNF223,ZNF224,ZNF225,ZNF226,ZNF227,ZNF112,ZNF229,ZNF230,ZNF232,ZNF236,SLC30A1,SLC30A2,SLC30A3,SLC30A4,ZXDA,ZYX,PXDN,RNF103,TUBA1A,BRPF1,GLRA3,LHX3,MLLT10,ADAM12,CSRP3,KMT2D,TAF15,ZNF239,DPF1,GTPBP6,PUDP,ZRSR2,RBM10,TKTL1,KDM5D,EPX,SNN,CDC7,GFI1B,STK24,RASAL1,RAD54L,DOC2A,KLF11,PPM1D,ITGA10,ITGA8,IKBKG,DGKZ,DGKE,DGKD,LMO4,PIR,FCN3,MKNK1,PDLIM4,CADPS,PDE8B,TP63,PDE5A,B4GALT4,B4GALT3,B4GALT2,ADAM19,ADAM21,ADAM20,ADAM15,ADAM9,RIOK3,FBP2,TNFRSF11A,SCEL,DYRK4,DPM1,SAP30,NRP2,NRP1,KSR1,ASAP2,TAX1BP1,EIF2S2,CPNE3,MTMR3,GYG2,CACNA1H,BSN,PLOD3,LIMD1,KALRN,TAF1B,NFS1,ASH2L,PKMYT1,DNAJA3,USP2,MTMR4,MTA1,PDLIM1,CBFA2T2,HGS,NEURL1,SLC6A5,EXO1,DGKI,SCAF11,MAP3K13,ZBED1,MTA2,GCM2,CACNA2D2,PDLIM7,PIWIL1,ZBTB22,ZNF235,ZNHIT3,B4GALT6,TGM5,B4GALT5,CNOT8,LHX2,NRXN3,ZFYVE9,COX5A,NRXN2,LPXN,ZRANB2,ARHGAP29,ZNF264,ECEL1,GGPS1,FHL5,PICK1,ROCK2,RPH3AL,PMPCB,ZNF254,CREB5,RNF14,KLK4,GNA14,TESMIN,CLCA2,ZNF592,MICAL2,PPM1F,TTLL4,ZNF516,DZIP3,ZNF432,EIF5B,PRORP,RIMS2,ECE2,ZNF646,HDAC9,ACAP1,ZNF536,ZSCAN12,TBKBP1,ZFYVE16,JADE3,RNF144A,TATDN2,RNF40,GIT2,ZNF623,ZEB2,ZBTB24,PLEKHM1,ZNF518A,KIAA0753,PJA2,ZC3H11A,ZBTB39,ZBED4,NUAK1,ATP2C2,FAM20B,RNF10,ZBTB40,PAN2,ZBTB5,HELZ,DCLRE1A,EXOG,NUP153,NAALAD2,ZBTB33,TANK,HDAC5,GNE,NUBP2,CTDSP2,RAD50,ZNF263,OPTN,YAF2,MBNL2,RASA4,ZNF197,ZNF256,RBM5,TNK2,TSHZ1,PRMT3,NME6,TOPORS,PSMD14,CTDSPL,ZNF443,COQ7,CALCOCO2,GPHN,ZMPSTE24,TRAIP,DNAJA2,MAEA,ZNF267,IKZF1,SMYD5,CLEC4M,PCGF3,KLF2,BPNT1,TUBB3,TUBB4B,CEPT1,CPQ,SPON2,SPON1,TESK2,VAV3,ZNHIT1,ZBTB18,STK25,ZNF211,DEAF1,KAT5,RNASEH2A,GLRX3,SIVA1,POMT1,MTHFS,PDLIM5,RBCK1,STAMBP,POSTN,DMRT2,KLF1,CGRRF1,GNA13,GMEB1,YME1L1,RFPL3,RFPL2,RAI1,MAP3K2,ZBTB6,ZNF234,ZNF266,ZNF274,ZNF273,ZNF460,ZNF268,ZNF275,PDE10A,PGRMC1,ADAM28,USP19,ME3,TRAFD1,APOBEC2,LMAN2,COPS5,METAP2,ATF7,LIAS,ADAP1,B4GAT1,TENT4A,CYB561D2,DIDO1,NUP42,PRDM5,PRDM4,CIT,POLR3A,LDB3,NUDT4,ADAMTS7,ADAMTS6,BAZ2A,BAZ1A,ZNF277,SEC23IP,CHEK2,POLI,AKAP13,GALNT6,GALNT5,ZHX1,SP140,TREX1,KLF12,KLF8,MGAT4B,MGAT4A,OIP5,RNF13,ITGA11,CLCA4,XRN2,IKZF3,IKZF2,RASA3,MTF2,ZNF652,ZFP30,RNF44,PPM1E,ZNF507,ADNP2,CHSY1,ZNF510,DZIP1,ENPP4,ZHX2,ABLIM3,UBOX5,ZBTB1,ZNF365,ARSG,SEPHS2,SEPHS1,KIN,NT5C2,LIMCH1,RIMS1,WDFY3,KDM4B,PHLPP2,ZNF292,SMG1,ZHX3,ENDOD1,ZNF609,ZNF423,ZC3H13,TTLL5,ZBTB43,CUL9,HIC2,POGZ,GPATCH8,KDM6B,ZC3H3,METAP1,PMPCA,ZC3H4,PHLPP1,DDHD2,ZC3H7B,SMG6,MGRN1,ATMIN,MAN2B2,JADE2,PHF24,VPS8,ZNF629,MATCAP2,ARHGEF18,TNS2,DICER1,SIRT1,RYBP,NPTXR,PHF3,ZFYVE26,SUZ12,KAT6B,ARHGAP45,ACAP2,ZNF281,ADAT1,DDAH1,PDSS1,PATZ1,MKRN1,MKRN2,SPO11,PRKD3,FKBP8,BRD1,KIF4A,ZNF324,TTLL1,NOCT,HECTD1,MGAT4C,MOB4,ZNF345,PRKD2,SUMF2,POLR1A,ZNF473,RNF19A,ZNF521,PNKD,NUDT13,TIPARP,HINFP,TKFC,ZNF451,CHD5,ZNF500,PYGO1,ZBTB20,TTLL3,IRF2BP1,PHF19,ZNF658,ZNF337,GMEB2,B3GAT3,FBXO5,ARFGAP3,GALNT8,GBGT1,LHX6,TIMM10B,LATS2,NUFIP1,STEAP1,ZNF285,AKAP8L,USP21,BEX3,ATP2C1,NOX1,VPS41,FOXP1,B3GAT1,ZBTB11,DMAC2L,PDE7B,CPNE7,STK36,ZNF777,BRPF3,AGO2,SALL3,NMRK2,RNF115,PDLIM3,ZNF544,MOCS3,ZNF330,POLL,POLM,GIT1,NOB1,KLF15,ZC3H7A,ZBTB44,SETD2,GTPBP8,DROSHA,MYLIP,RACGAP1,OLA1,YPEL1,REPIN1,CNOT7,NME7,NENF,DSE,DNMT3L,PDZRN4,POMT2,BAZ2B,SLC40A1,ZNF354C,NT5C,CD209,ZBTB21,RRM2B,PLA2G3,GALNT9,ASAP1,RNF141,PDE11A,FOXP3,AMDHD2,FAHD2A,HDDC2,GLRX2,ZBTB7B,ZNF691,RPS27L,THAP4,TNNI3K,ADIPOR1,ZC2HC1A,PHF20L1,KMT5B,ZNF706,SAR1B,PHF11,RLIM,RNFT1,ING4,ZNF580,DBR1,CYB5R4,CRBN,ZNF639,PLCE1,GLRX5,ZNF219,PHF20,RNF181,KLF3,ZNF571,ANKMY1,BFAR,GMIP,GMPR2,PHF21A,MEX3C,AMZ2,ZNF771,ZBTB7A,MBTPS2,ZMYND10,ZNF589,POLK,ZNF107,DDX41,RNF138,REV1,LIMA1,ANKFY1,RTCB,PHF7,ZNF581,SIRT7,NT5DC3,HDAC7,GDE1,KLF13,YPEL5,CDK5RAP1,IFT25,CPSF3,VPS29,ZNF44,UIMC1,RTEL1,RSF1,KDM3B,TUBA8,GALNT7,BCL11A,BCO1,PELO,YBEY,MIS18A,CYCS,RBM27,ANKIB1,RNF216,TRMT13,DGCR8,NEURL1B,HMGCLL1,HMGCLL1,RC3H2,RNF186,ING3,RSBN1,ZNHIT6,PDP1,FBLIM1,ZNF853,ZRANB1,RNF111,ALKBH4,BNC2,ZNF586,ZNF562,GATAD2A,ZNF280D,TRPM7,BSPRY,APTX,DEF8,GDPD2,ALKBH5,RNF43,CASZ1,CDKAL1,NSD3,ZSCAN32,BPNT2,EXD3,NMRK1,ACSM5,ZNF770,ZSCAN2,PPP2R3C,RNF31,FEZF2,SOBP,ANO1,FANCL,PIWIL2,ANKZF1,ELP3,ARMC1,RFWD3,MSL2,RNF220,DZANK1,NUDT11,ZNF532,PANK4,MOB1A,STEAP3,ASXL2,TYW1,NUDT15,PHF10,ZNF654,BRF2,RNF121,ZNF444,RFK,CPPED1,RSAD1,STK32B,MCM10,YOD1,CSGALNACT2,DNAJA4,TRPV6,SMPD3,ELAC1,ZNF823,ZNF821,GALNT10,ZNF280C,ASAP3,TRMT1,SMPD4,SLC39A4,G2E3,OSGEP,LYAR,ZNF692,RNF126,ZNF416,ZNF446,NPLOC4,LIMS2,RUFY2,KDM4D,RBM22,YJU2,POLR3B,ZNF334,ZFP64,ARFGAP1,CHFR,CNDP2,OGDHL,ZNF701,NGLY1,ZNF83,ZNF839,RIOK2,FGD6,ZNF415,CSGALNACT1,MBNL3,CACNA2D3,ADAP2,HR,TRERF1,RNF130,VPS11,CISD1,ZC3H15,ACOT13,HDAC8,ASH1L,ZNG1A,LMO3,ZKSCAN7,MYNN,ZNF395,ZNF302,KMT2E,RNF114,ZC4H2,TEX13A,RNF17,TDRD1,ZNF253,RNF20,TRPV5,SLC2A4RG,ZC3HAV1,RAD18,WRNIP1,PAPOLB,THAP10,C1GALT1,MCCC1,DUS3L,SMYD2,NT5M,LHX9,PRDM8,PRDM9,PRDM10,CHPT1,ANKMY2,ENTPD7,ZNF695,INTS12,ATP13A1,SALL4,ASPHD2,ZNF248,ZNF630,ZNF286A,ZNF287,ZNF304,GALNT16,CNOT6,ZNF512B,ZNF490,RNF150,NLN,RIMKLB,MTA3,ZNF608,ZNF398,PDP2,ZNF624,MICAL3,STAMBPL1,ZNF319,CARNS1,ZNF471,ZNF687,EBF4,ZNF492,TSHZ3,VPS18,ZBTB2,ZFAT,SH3RF1,PHF12,CALCOCO1,ZBTB4,PHRF1,RNF213,ZFP14,ZBTB26,ZNF317,CPNE5,ZNF529,ZFYVE28,CCNB1IP1,ZNF410,NGB,CTDSP1,RHOU,ZBED5,ZNF71,ZNF77,OVOL2,PRUNE1,ZNF462,ZNF250,KMT2C,DMRT3,WIZ,HIVEP3,PRDM12,PRDM13,TRPV4,ZNF350,RXFP1,ELAC2,SMAP1,RNF123,GALNT11,ZNF335,ZNF667,DMRTC2,DMRTB1,DMRTA2,DMRTA1,PRDM16,PRDM15,PRDM14,RBM26,LHPP,RBKS,RTP4,XYLT1,PDF,CARD9,OSGEPL1,DPEP2,IRF2BPL,LHX5,PJA1,PDLIM2,ABCG5,ABCG8,TENT4B,ARHGEF28,ZSCAN31,RNF25,COP1,ZNF106,GALNT17,ARAP3,GZF1,CIAO3,CPEB1,CLEC7A,EBF2,GORASP1,UNKL,SMAP2,SMYD3,PARP12,ZNF574,RMND5B,MICAL1,EXO5,RMND5A,ISL2,TUT1,USP46,PAPOLG,BCL11B,SLC30A5,NT5DC2,CDK15,JMJD4,NADK,ZFP69B,ZNF649,CAPRIN2,ZSCAN18,ZBTB10,ZNF747,SCNM1,SLX1B,ZNF655,ERI3,ZFYVE21,MLPH,ZNF426,PHF23,FKRP,ZSCAN5A,GDPD3,TNIP2,PLEKHF1,ZNF343,ZNF576,BRCC3,ZNF557,ZXDC,ZBED2,FYCO1,BIRC7,ATP13A3,CHPF,CARS2,RNF128,MUL1,OBI1,ADIPOR2,GALNT14,ARMT1,ARSJ,PLEKHF2,ZNF329,STEAP4,QTRT2,ZNF322,GALNT12,ZC2HC1C,LRRK1,ZNF768,THAP9,TTLL7,ZBBX,ZNF419,ZNF750,ZNF668,MICALL2,ZNF665,ZNF408,AGMAT,MOB3B,ZNF552,KDM8,LONRF3,ZBTB3,RNF122,NEK11,TUBAL3,ZNF669,RPAP2,CBLL1,ZC3H14,ZNF671,ZNF672,RPP21,ZNF613,CYBRD1,ZNF696,DHDDS,ERMP1,JADE1,SCD5,ZNF442,ZNF702P,ZNF556,TUBA4B,ZNF606,ZFP2,ZNF614,ZNF703,FRAS1,ZC3H12A,RNF34,MUS81,NUBPL,RUFY1,ZNF430,CPEB4,ZKSCAN3,SP6,ZSCAN16,TNKS2,RNF39,PRR3,AARSD1,THAP7,LIMD2,CYB5B,ZNF34,COL18A1,ASXL3,ZNF436,DDHD1,ZFP91,LNPK,ILKAP,TUBB1,COLEC12,MOB2,LMAN2L,TRMT1L,ISCA1,RNF170,ADAMTS12,ADAMTS10,ZNF611,SHARPIN,FAHD1,QTRT1,ADPGK,INO80B,DDX59,SCRT1,THAP2,RASSF5,RTP3,SELENOO,YPEL3,RIOK1,ZNF484,KLF16,TAF3,BCO2,TTLL2,SPRTN,TATDN1,BRIP1,OBSCN,HDHD2,TKTL2,ZRANB3,ARL6,ZIC4,PCGF6,ZNF394,ZNRF3,ZNF644,KAT8,ANTXR1,POLR1B,CIAO2A,ZNF541,ZMYND12,ZMYND15,ATP13A4,FLYWCH1,HAGHL,ALKBH7,RPAIN,RNF135,ING5,PHF6,NUDT22,ZNF397,ZBED3,ZNF414,PCGF5,ELOF1,ARFGAP2,ZNF528,SYVN1,ABLIM2,ZNF333,ZNF512,SLX4,ZNF527,ZC3H8,ZNF559,MT4,MT4,ZBTB37,TUBB6,ZGPAT,ZNF594,ZNF469,GLIS2,ZNF347,INSM2,MCEE,LNX1,CNDP1,PCGF1,ZNF577,ZNF607,KMT5C,TUBA1C,ZNF496,HPDL,ZNF503,RIOX2,HAVCR2,ZC3H10,ZNF514,ZBTB45,ZSCAN10,RNFT2,ZNF341,ZNF382,ZNF587,FIZ1,ZNF566,FIBCD1,ZFYVE19,ZNRF1,MPND,AJUBA,ALKBH6,COL27A1,MICALL1,ZIC5,HELZ2,UNK,ZNF518B,ZC3H12C,SELENOI,SCRT2,LMLN,FGD3,LHX4,ZNF628,RSPRY1,ZNF30,ZNF551,ZNF616,ZNF766,THAP3,ZNF468,ZNF160,DCAF15,ERI1,ZNF835,ZNF799,ZNF625,ZNF700,ZNF439,ZNF486,LRSAM1,PYGO2,ZNF479,ZNF598,ZNF697,DHX57,ZNF251,ZNF682,ZNF502,ATP23,RNF185,RSAD2,ZNF765,ZNF845,LONRF1,ACY3,IDI2,ZNF804A,NEK9,ZNF300,ZNF461,ZNF585B,TMEM129,MEX3A,ZNF764,MOB1B,DTD1,ZBTB47,NEURL3,NAPRT,ZNF561,PRDM6,SP140L,ZNF670,CACNA2D4,CADPS2,FOXP2,ZNF101,LENG9,SYTL4,SYTL5,LIMS3,BIRC8,TUBA3E,FDX2,PHF21B,PLCD3,ADAT3,TUBA3D,HENMT1,ZNF257,ZIM3,TOE1,LMTK3,MYSM1,RNF157,GALNT13,SMYD4,ZNF618,CGAS,ZNF554,OMA1,UHRF2,ZNF689,ZNF501,WDFY2,ZNF653,RNF166,OSR2,FOXP4,ZNF526,NUS1,TGM7,ZMYND19,ACSM1,ZNF837,ACAP3,ARAP2,ARAP1,AGAP2,AGAP1,AGAP3,DCD,GALNT15,RFFL,ZNF354B,ANTXR2,ZNF511,MSS51,ZNF488,ZFYVE27,PDZD8,AGAP4,AGAP11,RHEBL1,ZNF641,SP7,GTSF1,FGD4,AEBP2,ACSM2A,ZC3H18,CYB5D1,ZFP3,ZNF816,ZNF543,ACER1,ZNF813,ZNF441,ZNF491,ZNF440,ZNF787,ZNF573,ZNF57,ZNF428,MOB3A,WTIP,ZNF792,ZNF684,RNF19B,A3GALT2,ZNF648,KLF17,NAXE,TATDN3,TSHZ2,ZNF831,ZNF280A,TRABD2A,REG3G,ACVR1C,OSR1,ZNF513,CPNE4,RTP1,ZFP42,LIN54,ENPP6,ZNF474,UBLCP1,B3GAT2,ZNF786,KLF14,ZNF572,ADHFE1,PXDNL,RNF183,DGKK,ZFP92,RNF113B,ZNF358,RNF32,NEK7,ZFP28,ZBTB46,CTCFL,TRIM69,ADAMTS14,TRPM6,ZNF280B,ITLN2,ACSM6,AMDHD1,ZNF664,CPNE8,MDP1,ZSCAN29,ZFP90,ZNF597,ZNF785,ZNF688,EME1,ZNF480,ZNF534,ZNF578,ZNF418,ZNF417,ZNF548,ZNF560,ZNF524,ZNF784,ZNF563,ZNF420,ZNF565,ZNF542P,ZNF582,ZNF583,ZNRF4,ZNF599,ZNF558,ZNF98,ZNF738,ZNF714,ZNF681,ZNF555,ZNF569,ZNF570,PHF13,PM20D1,MOB3C,GLIS1,ZNF362,DCST1,RNF187,GTSF1L,AIFM3,HSCB,ZNG1B,SMYD1,PUS10,FAHD2B,DTX3L,PPM1L,CPNE9,RNF38,CMC1,NEK10,FGD5,ZNF827,ZNF595,THAP6,PPM1K,TRMT44,SLC38A9,MBLAC2,ARSK,SH3RF2,ZC2HC1B,SNRNP48,PNLDC1,RNF217,PRSS3P2,ZNF425,ZNF746,AMZ1,ESCO2,TTLL11,FREM1,ZNF483,ZNF782,PRUNE2,CBLL2,ZXDB,PPTC7,DGKH,ADAL,ZFPM1,ZFP1,PHOSPHO1,ZNF519,ZNF836,ZNF610,ZNF600,ZNF320,ZNF497,ZNF550,ZNF296,ZNF846,ZNF579,ZNF791,ZNF564,ZNF709,ZNF433,ZNF114,ZNF567,ZNF383,ZNF781,ZNF780B,ZNF676,ZNF100,ZNF540,TTLL9,TTLL8,LONRF2,RNF168,FREM3,ZBTB49,TENT2,ZNF366,GALNTL5,ZNF679,RNF133,THAP5,ZNF467,ZNF800,ZNF596,IDO2,GLIS3,ZNF883,ZNF169,CLEC4C,NUDT10,ADAMTS16,ADAMTS17,ADAMTS18,ZNF525,ZNF431,ZNF721,ZNF384,ADAMTS19,ASXL1,RHOV,AGO3,ZNF367,ANTXRL,DTX3,ZFC3H1,ANO6,ARID2,ADCY4,ZNF778,NSMCE1,ZNF48,DZIP1L,ZNF627,ZNF585A,THAP8,U2AF1L4,ZNF626,FAAP20,NUDT17,RNF215,APLF,CENPV,PLD6,UNC13D,ZBTB7C,ZNF584,ZSCAN4,STT3B,PDE12,STK32A,TUBB,ZNF449,USP12,YPEL4,ZNF804B,FOLH1B,ZNF25,CYB561A3,GDPD4,RNF152,ZNG1E,ZNF438,ZNF485,JMJD1C,CPNE2,NT5DC1,ZUP1,FGD2,ZBTB9,ZBTB12,RNF182,ZSCAN25,SP8,JAZF1,DAGLB,RSBN1L,LNX2,ZSCAN23,ZNRF2,CNOT6L,STAC3,ZNF396,IPMK,ZBTB38,ZNF620,EBF3,METAP1D,RNF169,PHYHD1,MBLAC1,ZNF718,RNF144B,BCL6B,PAN3,ZNF549,NUDT14,ZNF683,RNF214,SHPRH,TUBB8B,STEAP2,ZNF311,STK32C,PGM2L1,HARBI1,ZNF740,KSR2,NME2P1,CHAMP1,SIAH3,HERC2P3,ZNF843,RNF227,TTLL6,NEK8,CISD3,GDPD1,ZNF547,ZIK1,ZNF776,ZSCAN1,ZNF780A,ZNF575,ZNF283,ZNF615,ZNF841,ZNF763,ZNF844,ZFP82,ZNF493,ZNF875,CYB561D1,ZNF326,RIMKLA,NT5DC4,RNF149,RTP5,RUFY4,ZNF619,ZNF621,ZNF852,ZNF660,RNF212,RNF175,KIF4B,RNF180,ZNF454,ZNF775,ZNF789,ZNF707,ZFP41,FBXO43,RFESD,ZAR1,MT1DP,MT1DP,CHSY3,CLEC4D,ZNF181,ZNF260,ZNF546,ZBTB8OS,ZNF678,ZFP69,TRIML1,FAM170A,ARSI,ZC3H12D,ZNF680,ZNF517,ACER2,ZC3H12B,OVCH2,OVCH1,ACSM4,FREM2,NEK5,ZNF774,ZKSCAN2,STAC2,ZNF850,ZNF404,ZNF284,ZNF677,RFPL4A,ZSCAN5B,ZSCAN22,TGM6,ZNF892,SH3RF3,ZNF860,RTP2,ATP13A5,ZNF879,ZNF391,ZFP57,GNAT3,ZNF81,ARSH,CENPVL3,TUBB8,TUBB2B,ACSM2B,ZNF530,ZNF713,ZNF429,ZNF445,ZNF233,IRF2BP2,ZBTB41,NDUFS7,GALNT18,ZNF710,HDDC3,ZNF699,ZNF829,ZNF568,ZNF773,ZC3H6,ENTPD8,NHLRC1,RNF148,ZKSCAN4,YPEL2,CLEC17A,ZNF728,ZNF790,ZNF808,ZNF888,ZNF761,ZNF470,ZNF749,ZNF324B,TRABD2B,SP5,PLEKHM3,ZNF662,FEZF1,MAP3K15,CENPVL1,KDM4E,PTX4,ZNF793,ACP7,ZNF818P,ZNF805,FRRS1,MEX3D,ZNF880,ZNF772,CRIP3,ZNF658B,ZNF833P,RNF223,ZBTB34,YY2,AGAP6,LHX8,ZNF705A,TTLL13,ZNF506,ZNF724,NUDT4B,ZC3H11C,ZNF716,TYW1B,CENPVL2,GALNTL6,RFPL4B,ZNF727,ZNG1C,CISD2,PHOSPHO2,SLX1A,ZNF704,ZNF674,ZNF876P,AGAP9,ZNF487,CPSF4L,ZC3H11B,FADS2B,RNF224,ZNF862,ZFP62,TMPPE,RNF222,ZNG1F,RPL37AP8,ZCCHC18,MT1HL1,MT1HL1,ZSCAN5DP,ZAR1L,RNF225,ZNF723,ZSCAN5C,MPTX1,ZBTB8A,AGAP7P,ZNF732,FER1L6,ZNF826P,RNF208,MUC5B,ZBTB8B,OVOL3,ZNF736,ZNF705D,RPEL1,AGAP5,ZNF286B,ZNF878,ZNF75CP,RFPL4AL1,ZNF814,ZNF726,ZNF735,ZSCAN30,UQCRFS1P1,CIROP,ZBTB42,KDM4F,TEX13C,ZNF730,ZNF737,ZNF316,SP9,ZNF705EP,ZNF717,ZNF705G,TEX13D,ZNF705B,DPH3P1,JMJD7,RASA4B,ZNF729,LIMS4,ZNF605,ZNF783,ZNF587B,ZNF861P,ZBED6,ZNF722,ZNF355P,ZNF865,RNF212B,ZNF559-ZNF177,ZNF840P,ZNF891,LOC102724560,KLF18,ZNF765-ZNF761,ZNF660-ZNF197,EEF1AKMT4-ECE2	83029	616598	metal ion binding_GO:0046872_GO:Function	metal ion binding_GO:0046872_GO:Function	82329.0	309073	38135.0	128743	18488.0	39084	5304.0	139698	20402.0	360719	46406.0	80472	9654.0	126617	14354.0	111073	16581.0	24456	3194.0	7246	903.0	47310	5606.0	298992	39502.0	1672	616598	82329.0	metal ion binding_GO:0046872_GO:Function	261.0	0.004246067550598149	0.006329861058539879	['cg04901821', 'cg10334767', 'cg04694492', 'cg25319649', 'cg26309585', 'cg22238152', 'cg04643920', 'cg03432746', 'cg06067437', 'cg01642070', 'cg12456884', 'cg05244153', 'cg10719337', 'cg02057969', 'cg01817393', 'cg08100588', 'cg26216428', 'cg25459295', 'cg10755961', 'cg26935906', 'cg21753652', 'cg01302022', 'cg09238899', 'cg04375931', 'cg25249639', 'cg24889482', 'cg15200801', 'cg08422745', 'cg02906863', 'cg06679490', 'cg04305808', 'cg10036402', 'cg03496453', 'cg08464036', 'cg10106091', 'cg01584104', 'cg19077570', 'cg27486966', 'cg26635512', 'cg18880595', 'cg03010274', 'cg20798726', 'cg15773704', 'cg25964809', 'cg15270851', 'cg18140479', 'cg26571739', 'cg06787544', 'cg15157374', 'cg11837016', 'cg03580484', 'cg01396112', 'cg11018410', 'cg21405786', 'cg03375703', 'cg15463135', 'cg00185660', 'cg25449440', 'cg13148131', 'cg14520511', 'cg17428185', 'cg09036220', 'cg17838127', 'cg16915659', 'cg26226802', 'cg04987499', 'cg11621523', 'cg24971189', 'cg01079651', 'cg05995159', 'cg11458974', 'cg02687107', 'cg18113101', 'cg05418957', 'cg11964522', 'cg15251598', 'cg01761420', 'cg17430199', 'cg17414107', 'cg01202997', 'cg06183644', 'cg14737370', 'cg21082141', 'cg20631204', 'cg18088723', 'cg22050328', 'cg22289948', 'cg17043366', 'cg06814194', 'cg19518116', 'cg05152717', 'cg22091802', 'cg17246436', 'cg22391421', 'cg04735468', 'cg03973880', 'cg15348714', 'cg10884287', 'cg24777028', 'cg08262088', 'cg00059309', 'cg07007773', 'cg07161968', 'cg10657367', 'cg00472411', 'cg22906709', 'cg02700358', 'cg02438801', 'cg16092370', 'cg19546491', 'cg03598497', 'cg27389724', 'cg12989745', 'cg17197554', 'cg19677630', 'cg19857269', 'cg12271800', 'cg26854507', 'cg22938288', 'cg25050130', 'cg26959808', 'cg07774081', 'cg22757957', 'cg14377416', 'cg17032533', 'cg14408605', 'cg16150821', 'cg06576918', 'cg15921319', 'cg03762244', 'cg24295885', 'cg27335720', 'cg03157150', 'cg26330135', 'cg26345259', 'cg09018739', 'cg00079649', 'cg06857473', 'cg16215078', 'cg06928134', 'cg16299524', 'cg01777170', 'cg09392659', 'cg02955369', 'cg08235522', 'cg03162326', 'cg01942394', 'cg16520652', 'cg05148610', 'cg27363672', 'cg16659153', 'cg24733179', 'cg23743252', 'cg11041734', 'cg11148677', 'cg01364613', 'cg23858605', 'cg13012899', 'cg21994576', 'cg05629186', 'cg16530177', 'cg16873710', 'cg14989962', 'cg25242306', 'cg16628919', 'cg04551271', 'cg05361229', 'cg20073681', 'cg01579950', 'cg10513398', 'cg04498679', 'cg00511228', 'cg20724680', 'cg19946676', 'cg08766836', 'cg02169889', 'cg24052101', 'cg17182507', 'cg04680037', 'cg21209313', 'cg18159467', 'cg00436051', 'cg06366675', 'cg19764599', 'cg11857310', 'cg09867669', 'cg16299262', 'cg12733469', 'cg23517419', 'cg17603857', 'cg23084385', 'cg03462733', 'cg25712567', 'cg13517826', 'cg18374393', 'cg27260462', 'cg24074495', 'cg10954797', 'cg03646542', 'cg02711665', 'cg18036763', 'cg12923933', 'cg15806811', 'cg03251998', 'cg10777756', 'cg14268184', 'cg15287044', 'cg11847601', 'cg14073063', 'cg14674176', 'cg08740748', 'cg02916942', 'cg04673825', 'cg06044636', 'cg19218929', 'cg20611524', 'cg22685966', 'cg13498858', 'cg06371916', 'cg27142759', 'cg25350635', 'cg01829264', 'cg23959708', 'cg14441332', 'cg19557110', 'cg19589727', 'cg10270055', 'cg15490784', 'cg02031614', 'cg01149641', 'cg23755299', 'cg15100762', 'cg19685768', 'cg09262445', 'cg17046263', 'cg22682887', 'cg02754399', 'cg00054496', 'cg21172742', 'cg04751498', 'cg12597066', 'cg13861219', 'cg05559485', 'cg16624456', 'cg07064604', 'cg26500063', 'cg14800082', 'cg12713759', 'cg19061982', 'cg12124000', 'cg13541769', 'cg12298996', 'cg13979277', 'cg00260919', 'cg20841811', 'cg07394446', 'cg18506897', 'cg13357523', 'cg26473253', 'cg26502715', 'cg20163056']
5296	photoreceptor inner segment	GO:0001917	GO:Component	ARR3,ATP1A3,ATP1B2,BBS4,OPN1SW,BSG,DNM1,ENO2,GNAT1,GNAT2,GNAT2,GNGT1,GUCA1A,GUCA1A,GUCA1B,GUCA1B,GUK1,IMPG1,INHA,MAK,MYO7A,NOS1,PDC,PIP4K2A,PPEF2,RCVRN,PRPH2,RHO,RP1,RS1,SAG,SLC2A1,SNAP25,STX3,TULP1,USH2A,CROCC,KIAA0586,MAGI2,ZBED4,USH1C,USH1C,CIB2,CEP250,KIFAP3,SHANK2,PHLPP2,CRB1,AIPL1,SLC24A2,WHRN,WHRN,RDH11,MYO3A,KIF17,EPB41L5,CDH23,ASRGL1,HKDC1,ADGRV1,FAM161A,USP45,REEP6,USH1G,DRAM2,MYO3B,RDH12,CFAP418,CCDC66,CCDC66,RD3,GNAT3,CERKL,ARMS2,PCARE,GUCA1ANB-GUCA1A,GUCA1ANB-GUCA1A	3127	616598	photoreceptor inner segment_GO:0001917_GO:Component	photoreceptor inner segment_GO:0001917_GO:Component	3015.0	309073	1988.0	128743	436.0	39084	142.0	139698	449.0	360719	2085.0	80472	207.0	126617	385.0	111073	403.0	24456	90.0	7246	49.0	47310	138.0	298992	1011.0	1672	616598	3015.0	photoreceptor inner segment_GO:0001917_GO:Component	17.0	0.004425663972025768	0.0065988576723199285	['cg13691428', 'cg02778086', 'cg17754830', 'cg16399393', 'cg17046263', 'cg21656108', 'cg24216990', 'cg17857781', 'cg10657367', 'cg11070176', 'cg17626066', 'cg05697315', 'cg27305266', 'cg00810710', 'cg24284859', 'cg23934484', 'cg06737244']
3464	Metal ion SLC transporters	R-HSA-425410	Reactome	SLC31A1,SLC30A8,SLC39A1,SLC30A5,SLC30A7,SLC30A6,SLC30A1,SLC30A3,SLC30A2,SLC39A10,SLC39A3,SLC11A2,SLC39A14,SLC11A1,SLC30A10,SLC39A8,HEPH,SLC39A2,CP,SLC39A4,SLC39A5,SLC39A6,SLC39A7,SLC41A1,SLC41A2,SLC40A1	740	616598	Metal ion SLC transporters_R-HSA-425410_Reactome	Metal ion SLC transporters_R-HSA-425410_Reactome	740.0	309073	266.0	128743	207.0	39084	35.0	139698	232.0	360719	272.0	80472	136.0	126617	219.0	111073	192.0	24456	30.0	7246	12.0	47310	99.0	298992	499.0	1672	616598	740.0	Metal ion SLC transporters_R-HSA-425410_Reactome	7.0	0.004519340452918768	0.006739392616752948	['cg13512537', 'cg13610659', 'cg14877165', 'cg07837262', 'cg05152717', 'cg26182263', 'cg03403662']
1649	Estrogen signaling pathway	WP712	Wikipathways	MAPK14,AKT1,MAP2K1,IKBKG,PIK3CA,JUN,MAPK1,IKBKB,NFKB1,MAPK9,FOS,SP1,GNB1,CHUK,CREB1,GPER1,GNAS,ESR1,ELK1,PRKACA,BRAF,GNGT1,BCL2	1144	616598	Estrogen signaling pathway_WP712_Wikipathways	Estrogen signaling pathway_WP712_Wikipathways	1144.0	309073	492.0	128743	261.0	39084	57.0	139698	334.0	360719	585.0	80472	119.0	126617	310.0	111073	233.0	24456	239.0	7246	9.0	47310	94.0	298992	625.0	1672	616598	1144.0	Estrogen signaling pathway_WP712_Wikipathways	9.0	0.004597348210129431	0.006856594697119644	['cg15505320', 'cg12451177', 'cg26581065', 'cg03010274', 'cg17414107', 'cg27483716', 'cg07684566', 'cg19589727', 'cg01817393']
4291	Apoptosis	R-HSA-109581	Reactome	BCL2L1,DYNLL1,NMT1,PPP3R1,DYNLL2,AKT1,AKT2,AKT3,PKP1,PMAIP1,ARHGAP10,GSN,ADD1,DCC,H1-4,H1-5,H1-2,H1-3,H1-0,FADD,CDH1,BCAP31,CDKN2A,FNTA,ACIN1,DFFA,DFFB,FASLG,OMA1,OPA1,LY96,DBNL,CARD8,MAGED1,XIAP,BAK1,SFN,KPNA1,APC,PAK2,TNFSF10,CLSPN,SPTAN1,VIM,BMF,UACA,STK26,STK24,BMX,TLR4,TICAM1,UNC5B,UNC5A,DSP,PLEC,LMNB1,TP53,GZMB,CD14,GAS2,TFDP2,TFDP1,APIP,TNFRSF10B,TNFRSF10A,DIABLO,TP63,TICAM2,AVEN,MAPK3,TRADD,CFLAR,MAPK1,DSG2,DSG3,MAPK8,DSG1,APAF1,C1QBP,H1-1,APPL1,CYCS,SATB1,OCLN,TJP2,CTNNB1,TJP1,TP73,SEPTIN4,PTK2,HMGB2,HMGB1,BIRC2,BAX,RIPK1,BAD,BBC3,YWHAZ,BCL2L11,FAS,BID,YWHAQ,YWHAH,YWHAB,DAPK3,YWHAG,DAPK1,YWHAE,TRAF2,KPNB1,PRKCD,TP53BP2,PRKCQ,LMNA,CASP6,CASP7,CASP3,E2F1,DAPK2,ROCK1,CASP8,CASP9,PPP1R13B,MAPT,DNM1L,PPP3CC,BCL2	8173	616598	Apoptosis_R-HSA-109581_Reactome	Apoptosis_R-HSA-109581_Reactome	4884.0	309073	2435.0	128743	1032.0	39084	255.0	139698	1162.0	360719	2788.0	80472	579.0	126617	902.0	111073	1134.0	24456	192.0	7246	55.0	47310	343.0	298992	2383.0	1672	616598	4884.0	Apoptosis_R-HSA-109581_Reactome	24.0	0.004724485728175911	0.007042618136641039	['cg12451177', 'cg05443135', 'cg09406989', 'cg04787073', 'cg07189167', 'cg23509889', 'cg02421578', 'cg24765079', 'cg22738812', 'cg01251360', 'cg21751525', 'cg12556635', 'cg06304576', 'cg05155862', 'cg09547024', 'cg03595626', 'cg18327787', 'cg03763620', 'cg10289838', 'cg18281146', 'cg13114683', 'cg17838127', 'cg17469645', 'cg07790807']
1488	Gastrin signaling pathway	WP4659	Wikipathways	BCL2L1,PTGS2,IKBKB,AKT1,PIK3CA,CDH1,JAK2,MYC,CDKN2A,SHC1,SP1,CREB1,SERPINB2,KRAS,BMP2,CCND1,CXCL8,PTPN11,KAT5,PLCG1,GSK3B,GRB2,PAK1,ELAVL1,CDKN1B,HRAS,NFKBIA,HDC,CRK,KIT,GAST,CCKBR,SLC9A1,SLC9A3,EGR1,JUN,ELK1,PIK3R3,PIK3R2,PIK3R1,CLDN1,TCF4,FOS,CHUK,PPARG,VEGFA,RHOB,RHOA,BCAR1,RHOD,GNAQ,MEF2C,MEF2B,EIF4EBP1,MEF2D,LAMTOR3,HDAC7,IL2,MAPK14,RPS6,ARRB2,ARRB1,RAF1,STAT3,RPS6KB1,MAPK3,MAPK1,NFKB1,MAPK8,MAPK9,CDKN1A,SRC,EGFR,FOXO1,MTOR,RELA,CTNNB1,TJP1,SOS1,IRS1,BAD,ARHGEF28,PRKACA,PRKD1,PRKD2,CDC42,PTK2,CHGA,BIRC5,BIRC3,BIRC2,TFF2,FOXO3,MAP2K1,YES1,FYN,SERPINE1,KLF4,PXN,JAG1,ITGB1,PRKCH,ANXA2,RAC1,PRKCA,CD44,PRKCE,PRKCD,PRKCQ,CASP3,ROCK1,MAP3K11,MMP7,ATF2	5170	616598	Gastrin signaling pathway_WP4659_Wikipathways	Gastrin signaling pathway_WP4659_Wikipathways	5170.0	309073	2735.0	128743	949.0	39084	275.0	139698	1211.0	360719	3040.0	80472	501.0	126617	864.0	111073	990.0	24456	238.0	7246	57.0	47310	345.0	298992	2314.0	1672	616598	5170.0	Gastrin signaling pathway_WP4659_Wikipathways	25.0	0.004864772483445802	0.007257288627323001	['cg12451177', 'cg24612991', 'cg09406989', 'cg16262566', 'cg23509889', 'cg25518170', 'cg24765079', 'cg18287975', 'cg13300580', 'cg21753652', 'cg11342429', 'cg00406461', 'cg01251360', 'cg01829264', 'cg07684566', 'cg06930745', 'cg00594185', 'cg15505320', 'cg18159467', 'cg10727340', 'cg01465009', 'cg12456510', 'cg06632603', 'cg27483716', 'cg07023332']
57	Alcoholism - Homo sapiens (human)	path:hsa05034	KEGG	SLC6A3,ARAF,H4C11,BDNF,H4C12,H4C15,H4C14,H2BW2,H3-3A,H3-3B,CALM2,CALM3,CALM1,GNG10,GNG11,NTRK2,GNG13,H3-4,H3-5,H2AB1,GRIN1,FOSB,CREB3L1,SHC4,SHC1,SHC2,SHC3,CREB5,CREB3,CREB1,H2AJ,KRAS,H4C1,ADCY5,H4C3,H4C2,H4C5,H4C4,H4C7,H4C6,H4C9,H4C8,CAMKK2,PKIA,H2AW,H2AC21,GNG7,GNG4,GNG5,GNG2,GNG3,HDAC11,HDAC10,GNG8,GRIN2C,GNAO1,HRAS,H2BC18,SLC29A3,SLC29A2,SLC29A1,CREB3L4,CRH,H4C13,ADORA2A,ADORA2B,PPP1R1B,H2AX,RAF1,H2BW1,H2AC7,GRB2,H2AC6,NPY,GNAI1,GRIN2A,H2AZ1,H2AZ2,H2AC4,H2AC8,H2BC12,H2BC13,H2BC10,H2BC11,H2BC17,H2BC14,H2BC15,H2AC1,DDC,GNAS,CALML3,H3C7,H2AC20,CALML5,CALML4,MAOB,CAMKK1,SLC18A2,SLC18A1,HDAC1,H2BS1,HDAC3,HDAC2,HDAC5,HDAC4,HDAC7,HDAC6,HDAC9,HDAC8,H2AB2,H2AB3,CAMK4,H2AC17,H2AC16,H2AC15,H2AC14,H2AC13,H2AC12,H2AC11,GRIN2D,GNAI2,GNAI3,H2AC19,H2AC18,GRIN2B,MAPK3,MAPK1,PDYN,GNB5,GNB4,GNB1,GNB3,GNB2,H2BC1,MACROH2A2,H2BC3,H2BC4,H2BC5,H2BC6,H2BC7,H2BC8,H2BC9,SOS2,SOS1,PPP1CA,MAP2K1,HAT1,PRKACG,PRKACA,PRKACB,CALML6,H3C10,H3C11,H3C12,H3C13,H3C14,H3C15,H2BU1,CREB3L2,CREB3L3,NRAS,MAOA,GRIN3A,GRIN3B,TH,BRAF,GNGT1,H3C8,PPP1CB,PPP1CC,H2BE1,DRD2,H4-16,MACROH2A1,DRD1,H3C2,H3C3,H2BC21,H3C1,H3C6,GNGT2,H3C4,ATF4,ATF6B,GNG12,ATF2	4927	616598	Alcoholism - Homo sapiens (human)_path:hsa05034_KEGG	Alcoholism - Homo sapiens (human)_path:hsa05034_KEGG	4927.0	309073	2380.0	128743	1077.0	39084	330.0	139698	1140.0	360719	2681.0	80472	473.0	126617	932.0	111073	1205.0	24456	412.0	7246	53.0	47310	322.0	298992	2462.0	1672	616598	4927.0	Alcoholism - Homo sapiens (human)_path:hsa05034_KEGG	24.0	0.005239613529566064	0.007817974002076438	['cg12451177', 'cg11964522', 'cg01291761', 'cg14788420', 'cg16262566', 'cg20415945', 'cg17414107', 'cg08573687', 'cg01817393', 'cg16771344', 'cg07723598', 'cg15929698', 'cg05912121', 'cg22458194', 'cg01829264', 'cg07684566', 'cg19589727', 'cg04735468', 'cg00355281', 'cg10262891', 'cg09681977', 'cg03010274', 'cg12885287', 'cg04216051']
9949	protein sumoylation	GO:0016925	GO:Process	EGR2,EGR2,EYA1,MDM2,PML,PML,RANBP2,RANBP2,RANBP2,RANGAP1,TRIM27,SUMO3,SUMO3,SUMO2,SUMO2,STX1A,UBE2I,UBE2I,UBE2I,UBE2I,UBE2I,SUMO1,SUMO1,SUMO1,CBX4,CBX4,CBX4,PIAS1,PIAS1,PIAS1,PIAS1,PIAS1,PIAS2,PIAS2,PIAS2,PIAS2,ZBED1,HDAC4,UBA2,UBA2,UBA2,UBA2,UBA2,SAE1,SAE1,SAE1,SAE1,TRIM28,TRIM28,TRIM28,TRIM28,TOPORS,TOPORS,TOPORS,TOPORS,HMG20B,PIAS3,PIAS3,PIAS3,PIAS3,TRIM38,SMC5,ZNF451,ZNF451,ZNF451,SENP6,SENP1,HDAC7,PIAS4,PIAS4,PIAS4,PIAS4,PIAS4,BCL11A,NSMCE4A,TRPM4,SLF2,NSMCE3,ZMIZ1,KIAA1586,KIAA1586,KIAA1586,SENP2,IFIH1,MUL1,SMC6,ZMIZ2,SLF1,NFATC2IP,UHRF2,NSMCE1,SENP5,RNF212,RNF212,NSMCE2,NSMCE2,NSMCE2,NSMCE2,SUMO4,SUMO4,SUMO1P1,SUMO1P1,SUMO1P1,EID3,RNF212B	3940	616598	protein sumoylation_GO:0016925_GO:Process	protein sumoylation_GO:0016925_GO:Process	2320.0	309073	1152.0	128743	449.0	39084	162.0	139698	557.0	360719	1399.0	80472	226.0	126617	289.0	111073	386.0	24456	96.0	7246	20.0	47310	147.0	298992	887.0	1672	616598	2320.0	protein sumoylation_GO:0016925_GO:Process	14.0	0.005265584787336036	0.007857226677881333	['cg18340987', 'cg16427808', 'cg07723598', 'cg09681977', 'cg22353329', 'cg10045521', 'cg19933955', 'cg26623224', 'cg20415945', 'cg01829264', 'cg23517419', 'cg12885287', 'cg12989745', 'cg04216051']
18784	rescue of stalled ribosome	GO:0072344	GO:Process	ABCE1,SKIC2,USP10,NEMF,TRIP4,TRIP4,RNF14,SKIC3,RACK1,RACK1,HBS1L,ASCC3,ASCC3,GCN1,TCF25,KLHDC10,RCHY1,LTN1,MTRES1,PELO,ANKZF1,RNF25,SKIC8,ASCC2,ASCC2,ZNF598,ZNF598,ZNF598,MTRFR,PTRH1	765	616598	rescue of stalled ribosome_GO:0072344_GO:Process	rescue of stalled ribosome_GO:0072344_GO:Process	577.0	309073	225.0	128743	176.0	39084	32.0	139698	144.0	360719	321.0	80472	79.0	126617	97.0	111073	100.0	24456	13.0	7246	9.0	47310	41.0	298992	263.0	1672	616598	577.0	rescue of stalled ribosome_GO:0072344_GO:Process	6.0	0.005337388907538398	0.007965388027009706	['cg24777028', 'cg05839460', 'cg13906530', 'cg24074495', 'cg23743252', 'cg09834351']
4494	Cell death signalling via NRAGE, NRIF and NADE	R-HSA-204998	Reactome	OBSCN,NGF,ARHGEF5,ARHGEF37,MCF2,KALRN,RPS27A,ARHGEF12,NGFR,ITGB3BP,FGD4,AKAP13,PSENEN,FGD1,ARHGEF10L,ARHGEF33,APH1B,APH1A,BCL2L11,TRAF6,ECT2,PREX1,ARHGEF6,PSEN2,ARHGEF4,RAC1,ARHGEF2,ARHGEF3,BEX3,ARHGEF1,TIAM1,TIAM2,SOS1,MAPK8,ARHGEF16,NET1,YWHAE,ARHGEF10,ARHGEF11,TRIO,ARHGEF35,NGEF,ARHGEF15,FGD3,FGD2,ARHGEF18,ARHGEF19,ARHGEF38,ARHGEF39,ABR,ARHGEF9,ARHGEF7,ARHGEF17,NCSTN,CASP3,PLEKHG2,SQSTM1,CASP2,SOS2,RASGRF2,PLEKHG5,VAV1,MAGED1,VAV3,VAV2,MCF2L,BAD,ITSN1,UBA52,AATF,GNA13,UBB,UBC,ARHGEF26,PSEN1,ARHGEF40	4697	616598	Cell death signalling via NRAGE, NRIF and NADE_R-HSA-204998_Reactome	Cell death signalling via NRAGE, NRIF and NADE_R-HSA-204998_Reactome	4697.0	309073	2522.0	128743	945.0	39084	388.0	139698	842.0	360719	3277.0	80472	335.0	126617	533.0	111073	914.0	24456	144.0	7246	44.0	47310	202.0	298992	1732.0	1672	616598	4697.0	Cell death signalling via NRAGE, NRIF and NADE_R-HSA-204998_Reactome	23.0	0.0058163696940032	0.008659763662809346	['cg18267597', 'cg24944079', 'cg25472764', 'cg03432746', 'cg11148677', 'cg25112625', 'cg18088723', 'cg19647826', 'cg07030884', 'cg00594185', 'cg08262088', 'cg11909064', 'cg02754399', 'cg15985709', 'cg23501468', 'cg26571739', 'cg05974995', 'cg24337975', 'cg10426062', 'cg09088620', 'cg14377416', 'cg22520700', 'cg03762244']
4569	RHO GTPases activate IQGAPs	R-HSA-5626467	Reactome	CALM2,CALM3,CALM1,RAC1,MEN1,CTNNA1,CTNNB1,CLIP1,CDH1,IQGAP3,IQGAP1,IQGAP2,CDC42	589	616598	RHO GTPases activate IQGAPs_R-HSA-5626467_Reactome	RHO GTPases activate IQGAPs_R-HSA-5626467_Reactome	589.0	309073	364.0	128743	83.0	39084	24.0	139698	118.0	360719	378.0	80472	51.0	126617	88.0	111073	114.0	24456	24.0	7246	13.0	47310	35.0	298992	240.0	1672	616598	589.0	RHO GTPases activate IQGAPs_R-HSA-5626467_Reactome	6.0	0.005881483141919908	0.008757265942421965	['cg07230666', 'cg09406989', 'cg01251360', 'cg00594185', 'cg00830934', 'cg24765079']
1353	NO-cGMP-PKG mediated Neuroprotection	WP4008	Wikipathways	NOS1,NFKBIA,CYCS,XIAP,IL1B,CASP9,DLG4,CALM1,CNGB1,NEFL,CNGB3,PDE3A,GUCY1A1,CAMK2D,GUCY1A2,PRKG2,NFKB1,GRIN1,NPPB,NPPA,NPR1,NOS2,NOS3,GUCY1B2,IFNG,CAMK2G,CAMK2A,CAMK2B,CNGA1,CNGA2,CNGA3,CNGA4,CREB1,TSPO,RELA,ACTN2,AKAP9,BAD,PDE2A,GRIN2B,GRIN2C,GRIN2A,GUCY1B1,GRIN2D,PPID,TNF,BCL2	1869	616598	NO-cGMP-PKG mediated Neuroprotection_WP4008_Wikipathways	NO-cGMP-PKG mediated Neuroprotection_WP4008_Wikipathways	1869.0	309073	940.0	128743	392.0	39084	111.0	139698	426.0	360719	1130.0	80472	191.0	126617	315.0	111073	261.0	24456	97.0	7246	18.0	47310	136.0	298992	770.0	1672	616598	1869.0	NO-cGMP-PKG mediated Neuroprotection_WP4008_Wikipathways	12.0	0.005886492328049238	0.008765282375418366	['cg09514626', 'cg01291761', 'cg08524932', 'cg10262891', 'cg13266631', 'cg24899361', 'cg06177278', 'cg07684566', 'cg01396112', 'cg05511392', 'cg22978087', 'cg05819974']
1350	Ethanol effects on histone modifications	WP3996	Wikipathways	HDAC1,HDAC3,HDAC2,HDAC5,HDAC4,HDAC7,HDAC6,DHFR,HDAC8,MAT1A,CYP2E1,ALDH1A1,ALDH1A2,ALDH1A3,EHMT2,ATF2,MTHFR,HDAC9,MTR,ACSS2,KAT2B,HAT1,ALDH2,TYMS,ADH1C,ADH1B,ADH1A,HDAC10,AHCY,ELP3,SLC19A1	1636	616598	Ethanol effects on histone modifications_WP3996_Wikipathways	Ethanol effects on histone modifications_WP3996_Wikipathways	1636.0	309073	820.0	128743	343.0	39084	162.0	139698	311.0	360719	1099.0	80472	120.0	126617	218.0	111073	244.0	24456	52.0	7246	29.0	47310	78.0	298992	592.0	1672	616598	1636.0	Ethanol effects on histone modifications_WP3996_Wikipathways	11.0	0.005886932625308938	0.00876649609129535	['cg07723598', 'cg09681977', 'cg04227254', 'cg04216051', 'cg20415945', 'cg01829264', 'cg12885287', 'cg04978384', 'cg18264803', 'cg07721779', 'cg14955103']
3558	M Phase	R-HSA-68886	Reactome	BUB1B,SUMO1,CENPS-CORT,MZT2A,MZT2B,LEMD3,LEMD2,H3-3A,H3-3B,ALMS1,ESPL1,OFD1,NUP98,PPP2R2D,PPP2R2A,H2AX,TUBB4B,TUBB4A,AKAP9,H2AC20,CEP290,CEP76,H2AJ,CEP70,CEP72,CEP78,NSL1,SIRT2,RPS27A,PDS5A,UBE2D1,XPO1,KIF2A,CETN2,RNF103-CHMP3,H2AZ1,H2AZ2,MAU2,NCAPD2,NCAPD3,ANAPC1,ANAPC2,ANAPC5,ANAPC4,ANAPC7,SPDL1,SDCCAG8,PPP2R1B,EML4,DCTN2,DCTN3,DCTN1,NEDD1,SMC3,SMC2,KNTC1,SMC4,PTTG1,CEP41,CEP43,CNEP1R1,NUP210,BANF1,CDK5RAP2,TUBGCP2,TUBGCP3,TUBGCP4,TUBGCP5,TUBGCP6,CHMP4A,CHMP4B,CHMP4C,RAB2A,NDE1,LPIN2,LPIN3,LPIN1,MAD1L1,DYNC1I2,NUDC,SKA1,CLIP1,SKA2,CDCA5,CDCA8,NUP93,KPNB1,KIF18A,NUP35,H4-16,NUP37,DYNC1I1,H2BC21,ACTR1A,AAAS,AHCTF1,TUBA3C,LBR,TUBA3E,TUBA3D,RAN,CENPO,CENPN,CENPM,CENPL,CENPK,CENPJ,CENPI,CENPH,CENPF,CENPE,CENPC,CENPA,TPR,CENPU,CENPT,CENPS,CENPQ,CENPP,UBA52,NUP88,POM121C,NUP85,SGO2,NEK6,NEK7,NEK2,NEK9,INCENP,BUB1,BUB3,H2BC12,H2BC13,H2BC10,H2BC11,UBE2E1,H2BC17,H2BC14,H2BC15,ZWILCH,TUBB2A,TUBB2B,TUBB,H2BS1,HDAC8,PRKAR2B,NDC80,SET,NUP62,ERCC6L,RANBP2,NUP107,RAB1A,RAB1B,ZW10,PDS5B,TAOK1,CDK1,MAD2L1,CEP57,CDC26P1,ITGB3BP,RB1,AURKB,YWHAG,YWHAE,CEP250,SSNA1,PRKCA,PRKCB,DYNC1H1,TUBA4A,LMNA,MZT1,CCNB2,CCNB1,PMF1,CEP131,CEP135,TUBG1,TUBG2,H2BC4,CNTRL,DYNLL1,DYNLL2,KMT5A,IST1,H4C11,H4C13,H4C12,H4C15,H4C14,KIF2C,KIF2B,NDC1,H3-4,ENSA,NUP214,MAPRE1,VRK1,VRK2,NME7,SFI1,KIF23,NCAPH,NCAPG,EMD,SEH1L,GORASP2,GORASP1,CC2D1B,B9D2,CDC16,TUBB6,NINL,POM121,TUBB8,H2AC8,H2AC7,H2AC6,SEC13,H2AC4,TUBB3,TUBB1,CCP110,UBE2I,LMNB1,UBE2C,PHF8,PPP2R5D,PPP2R5E,UBE2S,PPP2R5A,PPP2R5B,PPP2R5C,DSN1,FBXO5,CHMP3,CHMP7,CHMP6,CEP164,CTDNEP1,MASTL,CSNK1D,ARPP19,RPS27,TUBB8B,VPS4A,NUP50,NUP54,TPTEP2-CSNK1E,NUP58,CSNK2B,PPP2R1A,TMPO,BIRC5,H3C10,H3C11,H3C12,H3C13,H3C14,H3C15,H2BU1,NUP188,NIPBL,CEP63,PCNT,NCAPH2,ANKLE2,PPP1CC,H3C2,H3C3,H3C1,H3C6,H3C7,H3C4,H3C8,CKAP5,PLK1,PLK4,CHMP2B,CHMP2A,NUP133,ANAPC15,PAFAH1B1,ANAPC16,ANAPC11,ANAPC10,GOLGA2,CSNK1E,NUF2,RANGAP1,H4C2,RAE1,KMT5AP1,CSNK2A3,CSNK2A2,CSNK2A1,H4C1,H4C3,PMF1-BGLAP,H4C5,H4C4,H4C6,PPP2CA,H4C8,SGO1,PPP2CB,H4C9,UBB,UBC,NUP205,SPC24,NCAPG2,PCM1,MIS12,HAUS8,TUBA1C,TUBA1B,TUBA1A,HAUS5,HAUS2,HAUS3,HAUS1,SMC1A,ODF2,STAG2,STAG1,DYNC1LI1,DYNC1LI2,TUBAL3,CDC27,CDC26,CDC23,CDC20,NUP153,SPC25,NUP155,MCPH1,TUBA8,H2AB1,H2AB2,H2AB3,H2AC15,H2AC14,TUBA4B,H2AC19,H2AC18,TNPO1,MAPK3,MAPK1,KNL1,ZWINT,H2BC1,H2BC3,USO1,H2BC5,H2BC6,H2BC7,H2BC8,H2BC9,WAPL,CEP152,SPAST,PRKACA,HSP90AA1,KIF20A,NUMA1,BLZF1,NUP42,NUP43,CLASP2,CLASP1,RAD21,NUP160,NDEL1,RCC1,RCC2,HAUS6,HAUS7,CEP192,HAUS4	10871	616598	M Phase_R-HSA-68886_Reactome	M Phase_R-HSA-68886_Reactome	10792.0	309073	4419.0	128743	2709.0	39084	716.0	139698	2948.0	360719	6078.0	80472	1472.0	126617	1950.0	111073	1849.0	24456	332.0	7246	178.0	47310	827.0	298992	5130.0	1672	616598	10792.0	M Phase_R-HSA-68886_Reactome	44.0	0.006047998910295097	0.0090115106709009	['cg10275952', 'cg12451177', 'cg05443135', 'cg20493718', 'cg10027237', 'cg02791829', 'cg24219978', 'cg00752045', 'cg21316615', 'cg10860002', 'cg02070352', 'cg00406461', 'cg06034202', 'cg26945100', 'cg25213445', 'cg16204216', 'cg21751525', 'cg06757436', 'cg06304576', 'cg05155862', 'cg25338515', 'cg00848447', 'cg16694072', 'cg02471771', 'cg13906530', 'cg22842717', 'cg13861219', 'cg14536906', 'cg08897924', 'cg26213851', 'cg19507591', 'cg08524932', 'cg09709060', 'cg20469795', 'cg01248361', 'cg07230666', 'cg13114683', 'cg07986773', 'cg25118831', 'cg17469645', 'cg24813613', 'cg25784872', 'cg17703629', 'cg07982519']
19754	postsynaptic density membrane	GO:0098839	GO:Component	ADCY1,ADRA2A,ATP2B2,ADGRB3,DAGLA,CACNA1C,CHRM1,DCC,DLG1,DLG2,DLG3,DLG4,DRD3,EFNB2,EFNB3,EPHA4,EPHA7,ERBB4,GRIA1,GRIA2,GRIA3,GRIA4,GRID1,GRID2,GRIK1,GRIK2,GRIK3,GRIK4,GRIK5,GRIN2A,GRIN2B,GRIN2C,GRIN2D,GRM1,GRM5,KCNH1,NRCAM,OPRD1,PTPRO,PTPRS,STX1A,SLC30A1,ITGA8,RGS9,LIN7A,SLC16A3,CLSTN3,PLPPR4,SIGMAR1,CACNG3,CACNG2,SEMA4F,SEMA4B,NLGN4Y,SLITRK3,SORCS3,ARC,NECTIN3,LRRTM2,NPTN,CACNG5,CACNG4,ABHD17B,SEMA4C,LIN7C,NLGN4X,SORCS2,LRFN1,LRRC4C,ABHD17C,CACNG8,CACNG7,CLSTN2,LRRC4,LIN7B,LRFN4,LRFN3,SYNDIG1,PRR7,PRRT1,NETO2,NETO1,ABHD17A,LRRC4B,PRRT2,SLITRK1,GRIN3A,GRIN3B,LRFN5,GSG1L,CNIH2,LRRTM3,SHISA6,RGS7BP,SHISA7,SHISA9	4988	616598	postsynaptic density membrane_GO:0098839_GO:Component	postsynaptic density membrane_GO:0098839_GO:Component	4988.0	309073	2819.0	128743	950.0	39084	244.0	139698	975.0	360719	3280.0	80472	352.0	126617	659.0	111073	750.0	24456	196.0	7246	34.0	47310	319.0	298992	1742.0	1672	616598	4988.0	postsynaptic density membrane_GO:0098839_GO:Component	24.0	0.006049666208275904	0.009014569192302566	['cg01291761', 'cg07260221', 'cg06306558', 'cg05396610', 'cg09050528', 'cg10236414', 'cg11982583', 'cg24602134', 'cg07916307', 'cg23512157', 'cg09551019', 'cg03657038', 'cg17403830', 'cg05152717', 'cg21835046', 'cg04510919', 'cg10262891', 'cg09627796', 'cg19677630', 'cg24034893', 'cg16001815', 'cg12942621', 'cg19347790', 'cg08685096']
3465	Transport of bile salts and organic acids, metal ions and amine compounds	R-HSA-425366	Reactome	SLC6A3,SLC6A2,HEPH,SLC22A1,SLC6A7,SLC6A6,SLC6A5,EMB,SLC47A1,SLC6A9,SLC2A13,SLC6A1,SLC31A1,SLC5A3,SLC30A8,SLC5A7,SLC30A5,SLC30A7,SLC30A6,SLC30A1,SLC30A3,SLC14A2,SLC39A10,SLC39A3,SLC11A2,SLC10A6,SLC39A14,SLC11A1,SLC30A10,RHBG,RHAG,SLC6A19,SLC6A18,RHCG,SLC6A13,SLC6A12,SLC6A11,BSG,SLC6A15,SLC6A14,SLC44A1,SLC44A2,SLC44A3,SLC44A4,SLC44A5,SLC14A1,SLC13A1,SLC13A2,SLC13A3,SLC13A4,SLC13A5,SLC39A8,SLC16A1,SLC47A2,SLC39A1,SLC39A2,CP,SLC39A4,SLC39A5,SLC39A6,SLC39A7,SLC41A1,SLC16A8,SLC6A20,SLC41A2,SLC40A1,SLC22A18,SLC22A16,SLC16A3,SLC22A15,SLC22A12,SLC16A7,SLC22A11,SLC22A4,SLC22A5,SLC22A6,SLC22A7,SLC5A11,SLC22A2,SLC22A3,SLC30A2,SLC18A2,SLC18A1,SLC22A8	2867	616598	Transport of bile salts and organic acids, metal ions and amine compounds_R-HSA-425366_Reactome	Transport of bile salts and organic acids, metal ions and amine compounds_R-HSA-425366_Reactome	2862.0	309073	1322.0	128743	685.0	39084	215.0	139698	640.0	360719	1451.0	80472	399.0	126617	628.0	111073	603.0	24456	117.0	7246	36.0	47310	231.0	298992	1483.0	1672	616598	2862.0	Transport of bile salts and organic acids, metal ions and amine compounds_R-HSA-425366_Reactome	16.0	0.006094950209771882	0.009082625217033914	['cg22040627', 'cg07643404', 'cg13512537', 'cg05658596', 'cg20261379', 'cg13610659', 'cg14877165', 'cg12894055', 'cg05152717', 'cg07837262', 'cg17364114', 'cg02426178', 'cg21835046', 'cg26182263', 'cg13004927', 'cg03403662']
7872	nuclear migration	GO:0007097	GO:Process	CDC42,DCTN1,DYNC1H1,LMNA,LMNB1,PAFAH1B1,SLIT1,NHERF1,NTN1,NUDC,SYNE2,FBXW11,SUN2,FHOD1,CLMN,LMNB2,SYNE3	988	616598	nuclear migration_GO:0007097_GO:Process	nuclear migration_GO:0007097_GO:Process	988.0	309073	628.0	128743	130.0	39084	47.0	139698	183.0	360719	708.0	80472	66.0	126617	100.0	111073	113.0	24456	46.0	7246	26.0	47310	38.0	298992	298.0	1672	616598	988.0	nuclear migration_GO:0007097_GO:Process	8.0	0.006209603355899016	0.009268242134801735	['cg14783368', 'cg24118155', 'cg05443135', 'cg13114683', 'cg17469645', 'cg08244745', 'cg00752045', 'cg27570949']
1175	Common Pathways Underlying Drug Addiction	WP2636	Wikipathways	ACTG1,ACTG2,GRIA2,GRIA3,GRIA1,RAP1B,RAP1A,MAP2K2,MAP2K1,ARAF,RAF1,GNAI1,PPP1R1A,CALM1,GJB1,CAMK4,MAPK3,MAPK1,GRM5,GRIN1,GRM1,PRKCA,PRKCB,CREB1,CAMK2A,PRKCG,ADCY8,GRIA4,ADCY1,PPP1CB,PPP1CC,PPP1CA,DRD4,GNAS,DRD2,DRD1,PRKACG,GRIN2A,PRKACA,PRKACB,ACTB	1897	616598	Common Pathways Underlying Drug Addiction_WP2636_Wikipathways	Common Pathways Underlying Drug Addiction_WP2636_Wikipathways	1897.0	309073	962.0	128743	392.0	39084	71.0	139698	472.0	360719	1153.0	80472	181.0	126617	382.0	111073	285.0	24456	279.0	7246	15.0	47310	125.0	298992	812.0	1672	616598	1897.0	Common Pathways Underlying Drug Addiction_WP2636_Wikipathways	12.0	0.0065825606539755355	0.009841862292028112	['cg12451177', 'cg07260221', 'cg03010274', 'cg00406461', 'cg05396610', 'cg09184981', 'cg22458194', 'cg03657038', 'cg17414107', 'cg07684566', 'cg19589727', 'cg01817393']
3352	Diseases of programmed cell death	R-HSA-9645723	Reactome	POLA2,POLA1,CAPNS1,CAPNS2,PRDX2,PRDX1,FOXO3,JUN,CAST,GOLGA2,PRIM1,CAPN2,CAPN1,PRIM2,CDK5R1,YWHAE,CDC25C,CDC25B,CDC25A,LMNA,LMNB1,CDK5	796	616598	Diseases of programmed cell death_R-HSA-9645723_Reactome	Diseases of programmed cell death_R-HSA-9645723_Reactome	796.0	309073	292.0	128743	180.0	39084	50.0	139698	274.0	360719	433.0	80472	111.0	126617	195.0	111073	116.0	24456	30.0	7246	10.0	47310	78.0	298992	424.0	1672	616598	796.0	Diseases of programmed cell death_R-HSA-9645723_Reactome	7.0	0.006638294897229427	0.00992582737621916	['cg05443135', 'cg13114683', 'cg04192373', 'cg07024674', 'cg17469645', 'cg10826045', 'cg01490242']
12834	ionotropic glutamate receptor binding	GO:0035255	GO:Function	CANX,DLG4,DRD2,GNAS,ND2,NSF,OPHN1,RAPSN,SDCBP,CDK5R1,SQSTM1,FLOT1,CACNG3,CACNG2,PIAS3,SHANK2,SHANK2,EML2,NSG1,CACNG4,SHANK1,SHANK1,GRIPAP1,NETO2,NETO1,SHANK3,SHANK3,IGSF11,SHISA6,SHISA7,SHISA7	2304	616598	ionotropic glutamate receptor binding_GO:0035255_GO:Function	ionotropic glutamate receptor binding_GO:0035255_GO:Function	1671.0	309073	817.0	128743	324.0	39084	128.0	139698	402.0	360719	1109.0	80472	112.0	126617	313.0	111073	197.0	24456	234.0	7246	18.0	47310	83.0	298992	640.0	1672	616598	1671.0	ionotropic glutamate receptor binding_GO:0035255_GO:Function	11.0	0.00684038003406984	0.010229954539443323	['cg16399393', 'cg03010274', 'cg22458194', 'cg11070176', 'cg17414107', 'cg16818361', 'cg27305266', 'cg19589727', 'cg24284859', 'cg01817393', 'cg06737244']
7404	chromatin remodeling	GO:0006338	GO:Process	ACTB,ACTB,ACTL6A,ACTL6A,ACTL6A,ACTL6A,RERE,ATRX,ATRX,ATRX,BCL7A,BMI1,BRCA2,BRDT,CDK1,CDK2,CDK5,CHD1,CHD3,CHD3,CHD3,CHD4,CHD4,CHD4,CHEK1,CREBBP,DAXX,DYRK1A,PHC1,ERCC6,FBL,ESR1,EYA1,EYA2,EYA3,EZH1,BPTF,GATA3,KAT2A,GTF2B,HCFC1,HDAC1,HDAC1,HDAC1,HDAC2,HDAC2,HDAC2,HDGF,FOXA1,HNRNPC,PRMT2,PRMT1,IRF4,JAK2,JARID2,MYC,MYD88,NFRKB,NPM1,PAK1,PAX6,PER1,PRKAA1,PRKAA2,PRKCA,PRKCB,PKN1,RB1,KDM5A,RBBP4,RBBP4,RBBP4,RBBP7,RBBP7,DPF2,REST,RING1,RNF2,SATB1,SETMAR,SFPQ,SKP1,SMARCA1,SMARCA2,SMARCA2,HLTF,SMARCA4,SMARCA4,SMARCA4,SMARCA4,SMARCA4,SMARCB1,SMARCB1,SMARCB1,SMARCB1,SMARCB1,SMARCC1,SMARCC1,SMARCC1,SMARCC2,SMARCC2,SMARCC2,SMARCD1,SMARCD1,SMARCD1,SMARCD2,SMARCD2,SMARCD2,SMARCD3,SMARCD3,SMARCD3,SMARCE1,SMARCE1,SMARCE1,SOX9,SS18,TADA2A,TAF1,TAF9,TAF10,TGM2,TNP1,TNP1,TOP1,HIRA,UBE2A,KDM6A,UTY,VRK1,NSD2,YY1,PCGF2,PRDM2,BRPF1,DEK,YEATS4,DPF3,DPF1,NCOA3,KDM5C,KDM5D,ARID1A,ARID1A,BAP1,EOMES,RAD54L,TTF2,SMARCA5,SMARCA5,SMARCA5,SMARCA5,RUVBL1,RUVBL1,TP63,NCOA1,EED,HDAC3,KAT2B,KAT2B,KAT2B,PER2,MBD2,MBD2,RPS6KA4,BAZ1B,BAZ1B,BAZ1B,BAZ1B,BAZ1B,BTAF1,CDY1,MTA1,DDX21,AURKB,MTA2,MTA2,RPS6KA5,BCL7C,BCL7B,GTF3C4,CDY2A,CHD1L,CHD1L,CLOCK,TTI1,KDM4A,DCAF1,SETD1A,KMT2B,HDAC4,MED24,HDAC5,HUWE1,NPM3,NPM2,NPM2,PRMT5,CFDP1,MCRS1,ZNHIT1,CARM1,MYBBP1A,USP16,TAF6L,TBR1,KDM5B,ZNF274,SRCAP,RUVBL2,RUVBL2,RUVBL2,EHMT2,MSL3,PRDM7,NUDT5,PSIP1,BAZ2A,BAZ1A,BAZ1A,PADI2,CBX3,MORC2,ZBTB1,PAXIP1,KDM2A,KDM4B,SETD1B,KDM4C,RAD54L2,PHF8,KDM6B,JMJD6,SATB2,USP22,JADE2,SIRT4,SIRT3,RYBP,SF3B1,BICRAL,PADI4,PADI4,BRD1,RAD54B,USP49,EEF1AKMT3,CHD5,CHD5,SETBP1,CHTOP,BRPF3,CECR2,NTMT1,BRD7,TFPT,HCFC2,BAZ2B,BICRA,SMARCAL1,HDGFL3,FOXP3,KMT5B,ING4,WAC,ZBTB7A,UCHL5,ACTL6B,ACTL6B,HDAC7,RSF1,KDM3B,MBD3,MBD3,SETD4,POLE3,CHRAC1,CHRAC1,CHRAC1,MIER2,ING3,INO80,INO80,FBXL19,RSBN1,GATAD2A,ERCC6L,BCOR,INO80D,NSD3,PIH1D1,PRMT6,PBRM1,PBRM1,PBRM1,SETD5,PHF10,COPRS,CHD7,IWS1,YEATS2,KDM4D,HR,KDM3A,HDAC8,ASH1L,DMAP1,RNF20,PRMT8,SMARCAD1,SMARCAD1,SMYD2,PRDM9,KAT14,GATAD2B,GATAD2B,ARID1B,MTA3,EP400,CHD8,CHD8,MIER1,GATAD1,KMT2C,PRDM13,NSD1,NFKBIZ,SUDS3,MEAF6,BRD9,ANTKMT,METTL22,VCPKMT,RIOX1,SUV39H2,NAA40,KDM8,HDAC11,ACTR5,JADE1,CHD9,NAA50,TET1,KDM7A,INO80B,HASPIN,HDAC10,ZRANB3,PCGF6,KAT8,CHD6,SETD3,KDM2B,HDGFL2,PCGF1,PCGF1,KMT5C,RIOX2,SLFN11,PRDM6,TADA2B,ACTR8,MYSM1,MYSM1,PWWP2A,PWWP2A,JDP2,METTL23,INO80C,INO80C,ATPSCKMT,TAF1L,HIPK4,SMYD1,METTL21A,ZNF827,HDGFL1,USP51,PWWP2B,EEF2KMT,ARID2,CDY2B,JMJD1C,EEF1AKMT1,C6orf89,CDY1B,INO80E,MSL1,FBLL1,H1-9P,ERCC6L2,KMT5A,KDM4E,EEF1AKMT2,KDM4F	14994	616598	chromatin remodeling_GO:0006338_GO:Process	chromatin remodeling_GO:0006338_GO:Process	12439.0	309073	5556.0	128743	2811.0	39084	827.0	139698	3245.0	360719	7107.0	80472	1312.0	126617	2105.0	111073	2460.0	24456	456.0	7246	183.0	47310	727.0	298992	5713.0	1672	616598	12439.0	chromatin remodeling_GO:0006338_GO:Process	49.0	0.007293876941168128	0.010910262943910117	['cg02687107', 'cg11428442', 'cg09413933', 'cg04227254', 'cg22876277', 'cg20415945', 'cg15991554', 'cg15695435', 'cg20163056', 'cg17074335', 'cg17385990', 'cg05932360', 'cg24129923', 'cg00300233', 'cg07723598', 'cg26500914', 'cg00406461', 'cg03112782', 'cg01829264', 'cg13324128', 'cg14955103', 'cg14093368', 'cg15348714', 'cg12350036', 'cg19077570', 'cg26581065', 'cg09298359', 'cg09262445', 'cg09681977', 'cg10657630', 'cg01425023', 'cg07400029', 'cg17892871', 'cg18542639', 'cg12885287', 'cg08279598', 'cg03375703', 'cg04216051', 'cg25050130', 'cg27577859', 'cg13517826', 'cg09036220', 'cg12989020', 'cg26202915', 'cg25763542', 'cg21833476', 'cg24217356', 'cg26345259', 'cg13467707']
3878	Nectin adhesion pathway	nectin_pathway	PID	PDGFRB,PTK2,VAV2,ITGB3,RAP1A,CTNNB1,RAPGEF1,CRK,IQGAP1,PVR,PIK3CA,CSF1R,TLN1,NECTIN2,NECTIN3,NECTIN1,PIK3R1,CDH1,CLDN1,SRC,PDGFB,FARP2,RAC1,RAP1B,CTNNA1,F11R,PIP5K1C,AFDN,ITGAV,PTPRM,CDC42	1467	616598	Nectin adhesion pathway_nectin_pathway_PID	Nectin adhesion pathway_nectin_pathway_PID	1465.0	309073	903.0	128743	251.0	39084	78.0	139698	233.0	360719	1009.0	80472	97.0	126617	173.0	111073	253.0	24456	42.0	7246	26.0	47310	41.0	298992	541.0	1672	616598	1465.0	Nectin adhesion pathway_nectin_pathway_PID	10.0	0.007612963639278666	0.011392656399406783	['cg04552531', 'cg09406989', 'cg11342429', 'cg09184981', 'cg01251360', 'cg14377416', 'cg00594185', 'cg00830934', 'cg26502715', 'cg24765079']
7938	glutamate receptor signaling pathway	GO:0007215	GO:Process	FMR1,GNAQ,GRIA3,GRIA4,GRID2,GRIK1,GRIK2,GRIK3,GRIK4,GRIN2A,GRIN2B,GRIN2C,KCNB1,SLC1A1,SSTR1,PLCB1,NCSTN	1027	616598	glutamate receptor signaling pathway_GO:0007215_GO:Process	glutamate receptor signaling pathway_GO:0007215_GO:Process	1027.0	309073	686.0	128743	156.0	39084	20.0	139698	165.0	360719	725.0	80472	80.0	126617	107.0	111073	126.0	24456	32.0	7246	12.0	47310	50.0	298992	296.0	1672	616598	1027.0	glutamate receptor signaling pathway_GO:0007215_GO:Process	8.0	0.007741073141773376	0.011585852366654676	['cg01291761', 'cg09853112', 'cg06306558', 'cg05396610', 'cg12942621', 'cg11982583', 'cg24602134', 'cg08685096']
9745	calcium-dependent cell-cell adhesion via plasma membrane cell adhesion molecules	GO:0016339	GO:Process	CDH1,CDH2,CDH3,CDH4,CDH5,CDH6,CDH7,CDH8,CDH9,CDH10,CDH11,CDH12,CDH13,CDH13,CDH15,CDH16,CDH17,CDH17,CDH18,DSG1,PCDHGC3,SELL,SELP,PCDHGB4,DCHS1,NLGN1,NLGN1,PCDHB5,ATP2C1,CDH20,CDH19,PCDH12,PCDHB14,PCDHB13,PCDHB11,PCDHB10,PCDHB9,PCDHB6,PCDHB4,PCDHB3,PCDHB2,PCDHB16,CDH26,CDH23,CDH24,CDH22,AJUBA,CDHR3	2826	616598	calcium-dependent cell-cell adhesion via plasma membrane cell adhesion molecules_GO:0016339_GO:Process	calcium-dependent cell-cell adhesion via plasma membrane cell adhesion molecules_GO:0016339_GO:Process	2432.0	309073	1430.0	128743	500.0	39084	141.0	139698	361.0	360719	1651.0	80472	157.0	126617	258.0	111073	470.0	24456	41.0	7246	23.0	47310	209.0	298992	1013.0	1672	616598	2432.0	calcium-dependent cell-cell adhesion via plasma membrane cell adhesion molecules_GO:0016339_GO:Process	14.0	0.00777939721352578	0.011643956026388175	['cg22679134', 'cg09505835', 'cg09406989', 'cg23388490', 'cg24765079', 'cg01251360', 'cg04881002', 'cg17626066', 'cg05376601', 'cg08110076', 'cg14221831', 'cg13933262', 'cg07445963', 'cg23934484']
14926	positive regulation of transcription by RNA polymerase II	GO:0045944	GO:Process	ABL1,ACVR1,ACVR1,ACVR1,ACVR2A,ACVRL1,ACVRL1,ADCYAP1,ADCYAP1,PARP1,ADRB2,JAG1,AHR,AKT1,ANXA2,APBB1,APBB2,AIRE,AIRE,APEX1,APP,AR,AR,AR,ARF4,PHOX2A,PHOX2A,ARNT,BMAL1,ARRB1,ASCL1,ASCL1,ASCL2,ZFHX3,ATF1,ATF1,ATF3,ATF3,ATF3,ATF4,ATF4,ATF4,ATF4,ATF4,ATM,ATOH1,ATRX,BACH1,BCL3,BCL9,BMP2,BMP2,BMP2,BMP4,BMP4,BMP4,BMP4,BMP5,BMP6,BMP6,BMP6,BMP6,BMP7,BMPR1A,BMPR1A,BMPR1B,BMPR2,BMPR2,FOXL2,BRCA1,BRCA1,BRCA1,KLF5,RUNX2,RUNX1,RUNX1,CBFB,CCNC,CCNT1,CCNT2,CD28,TNFSF8,CD40,CD40,CD81,CDC5L,CDH13,CDK7,CDK9,CDX1,CDX1,CDX2,CDX4,CDX4,CEBPA,CEBPA,CEBPA,CEBPA,CEBPB,CEBPB,CEBPD,CEBPE,CEBPG,CGA,CHUK,CHUK,KLF6,CREB1,CREB1,CREB1,ATF2,CREBBP,CREBBP,ATF6B,CREM,CRX,CRX,MAPK14,CSF3,NKX2-5,NKX2-5,NKX2-5,NKX2-5,CTBP2,CTNNB1,CTNNB1,CTNNB1,CTNNB1,CTNNB1,DAB2,DBP,DCN,DDIT3,DDIT3,DDX3X,DDX3X,DHX9,DHX9,DLX1,DLX1,DLX2,DLX3,DMRT1,DRD2,DRD3,ARID3A,DVL1,DVL2,DVL3,E2F1,E2F1,E2F2,E2F3,E2F4,E2F4,E4F1,S1PR1,EDN1,EGFR,EGR1,EGR1,EGR1,EGR2,EGR2,EGR3,EGR4,EIF5A,CELA1,ELF1,ELF3,ELF4,ELK1,ELK1,ELK3,ELK4,EN1,EN2,ENG,EP300,EP300,EP300,EP300,EPAS1,ERCC6,ERG,ERG,ESR1,ESR1,ESRRA,ESRRB,ESRRG,ETS1,ETS2,ETV1,ETV2,ETV4,ETV5,ETV6,MECOM,EVX1,EYA1,EZH1,F2RL1,BPTF,FGF1,FGF1,FGF2,FGF2,FGF4,FGF10,FGFR2,FOXF1,FOXF2,FOXF2,FOXC1,FOXC1,FOXC1,FOXD1,FOXI1,FOXJ1,FOXC2,FOXC2,FOXM1,FOXM1,FOXD2,FOXO1,FOXO1,FOXO3,FOXO3,FLI1,FOS,FOS,FOS,FOSB,FOSL2,FSHB,NR5A2,NR5A2,NR5A1,NR5A1,NR5A1,XRCC6,GABPA,GABPA,GABPB1,GABPB1,GALR1,GATA1,GATA1,GATA1,GATA2,GATA2,GATA2,GATA2,GATA3,GATA3,GATA3,GATA3,GATA3,GATA4,GATA4,GATA4,GATA6,GATA6,GBX2,KAT2A,KAT2A,NR6A1,GDF2,GDNF,GLI1,GLI1,GLI2,GLI3,GLI3,GPER1,GPER1,GPS2,GRIN1,NR3C1,NR3C1,GSK3A,GTF2A1,GTF2A2,GTF2F1,GTF2F1,GTF2F2,GTF2I,H2AZ1,HCFC1,HCLS1,HDAC1,HDAC2,HDGF,HEXB,HGF,HHEX,HHEX,HIF1A,HIF1A,HIF1A,HIVEP1,HLF,HMGB1,HMGB2,HMGA1,NR4A1,FOXA1,FOXA1,FOXA2,FOXA2,FOXA3,HNF4A,HNF4A,HNF4A,HNF4G,ONECUT1,HNRNPK,HNRNPU,HNRNPU,HNRNPU,TLX1,TLX2,HOXA1,HOXA2,HOXA4,HOXA5,HOXA7,HOXA9,HOXA10,HOXA13,HOXB1,HOXB2,HOXB3,HOXB4,HOXB4,HOXB5,HOXB7,HOXB9,HOXC4,HOXC4,HOXC10,HOXC11,HOXC13,HOXD3,HOXD4,HOXD4,HOXD8,HOXD9,HOXD10,HOXD13,HRAS,HES1,HSF1,HSF1,HSF2,IRF8,ID4,IFI16,IFI16,IFNB1,IGF1,IGF2,CCN1,RBPJ,IHH,IKBKB,IKBKB,IL1A,IL1B,IL2,IL4,IL6,IL6,IL6,IL10,IL11,IL17A,IL18,FOXK2,INHBA,CXCL10,PDX1,ITGA6,IRF1,IRF1,IRF2,IRF3,IRF3,IRF4,IRF5,IRF6,IRF7,ISL1,ISL1,ISL1,JAK2,JUN,JUN,JUNB,JUND,JUP,LIF,LIF,LIF,LMO1,LMO1,LMO2,LMO2,LMO7,LMX1A,LMX1B,LMX1B,LRP6,LRP5,LRP5,LUM,EPCAM,SMAD1,SMAD1,SMAD2,SMAD2,SMAD2,SMAD3,SMAD3,SMAD3,SMAD4,SMAD4,MAF,MAFG,MAX,MC1R,MECP2,MEF2A,MEF2A,BORCS8-MEF2B,BORCS8-MEF2B,MEF2C,MEF2C,MEF2C,MEF2D,MEF2D,MEIS1,MEIS2,MEIS2,MEIS3P1,MEN1,MEOX1,MEOX2,MEOX2,MET,CIITA,CIITA,CIITA,MITF,MITF,KMT2A,KMT2A,MLLT6,FOXO4,MMP12,CITED1,MSX1,MTF1,MTF1,MYB,MYB,MYB,MYB,MYBL1,MYBL1,MYBL1,MYBL2,MYBL2,MYC,MYC,MYCN,MYD88,MYF5,MYF6,MYOD1,MYOD1,MYOG,MYOG,MYOG,MYOG,PPP1R12A,NCK1,NCL,NDN,NEUROD1,NEUROD1,NEUROD2,NEUROG1,NEUROG1,NFATC1,NFATC1,NFATC1,NFATC2,NFIA,NFATC3,NFATC3,NFATC4,NFE2L2,NFE2L2,NFE2L2,NFIB,NFIC,NFIC,NFIX,NFKB1,NFKB1,NFKB2,NFKBIA,NFKBIA,NFYA,NFYB,NFYC,NHLH1,NHLH2,NKX2-2,NKX3-1,NKX6-1,NME2,NODAL,NOS1,NOTCH1,NOTCH1,NOTCH3,NPAT,NPM1,NPM1,NPM1,NRF1,NRL,NRL,NRL,YBX1,NR4A2,NR4A2,OSM,OTX1,OTX2,P2RY1,PRKN,PAX2,PAX2,PAX3,PAX5,PAX6,PAX6,PAX9,PBX1,PBX2,PBX3,PCBP1,PCBP2,PEG3,PER1,PF4,PFKM,PGR,PIK3R1,PIK3R1,PIK3R2,PIN1,PITX1,PITX2,PITX3,PKD1,PKD2,PKD2,PKNOX1,PLA2G1B,PLAG1,PLAGL1,PLAGL1,PLAGL2,SERPINF2,PLSCR1,EXOSC9,PRRX1,POMC,POU1F1,POU2AF1,POU2AF1,POU2F1,POU2F1,POU2F1,POU2F2,POU3F2,POU3F3,POU4F1,POU4F2,POU4F2,POU4F3,POU5F1,PPARA,PPARA,PPARA,PPARD,PPARG,PPARG,PPARG,PPARG,MED1,MED1,MED1,PPP2R5B,PPP3CA,PPP3CB,PPP3R1,PRKD1,PRKDC,MAPK3,MAPK7,MAP2K5,PROP1,PROX1,PSMC3,PTH,PTMA,PTMS,PTPRN,RAF1,RARA,RARA,RARA,RARA,RARB,RARG,RARG,RB1,ARID4A,REL,REL,RELA,RELA,RELA,RELA,RELA,RELB,REST,RFX2,RFX3,RFX4,RFX5,RFXAP,RFXAP,RIT2,RLF,RNASEL,RNF4,RNF4,RORA,RORB,RPS6KA1,RPS6KA3,RREB1,RXRA,RXRA,RXRA,RXRA,RXRA,RXRB,RXRB,RXRB,RXRG,S100A10,SALL2,SALL1,CX3CL1,SFPQ,SFRP2,SHH,SHOX,SIX1,SIX1,SIX3,SKI,SLC9A1,SLC11A1,SMARCA1,SMARCA1,SMARCA2,SMARCA2,SMARCA2,HLTF,SMARCA4,SMARCA4,SMARCA4,SMARCB1,SMARCC1,SMO,SUMO2,SOX1,SOX2,SOX2,SOX3,SOX4,SOX4,SOX4,SOX9,SOX10,SOX11,SOX11,SOX11,SOX15,SOX15,SOX12,SOX12,SP1,SP1,SP1,SP3,SP3,SPI1,SPI1,SPI1,SPI1,SPIB,SREBF1,SREBF1,SREBF1,SREBF2,SREBF2,SREBF2,SRF,SRF,SRF,SRF,SRF,SRY,SS18,SS18,STAT1,STAT1,STAT1,STAT2,STAT2,STAT3,STAT3,STAT3,STAT3,STAT4,STAT5A,STAT5B,STAT5B,STAT6,STAT6,SUPT4H1,SUPT5H,TBXT,TAF7,TAF9,TAF12,TAL1,TBX1,TBL1X,TBX2,TBX5,TBX5,TBX5,TBX6,TCEA1,TCEA2,TCF4,TBX3,HNF1A,TCF3,TCF3,TCF3,TCF3,TCF7L2,ZEB1,TCF12,TCF15,TCF20,TCF21,MLX,TEAD1,TEAD1,TEAD4,TEAD3,TEF,TFAP2A,TFAP2B,TFAP2C,TFAP4,TFCP2,TFCP2,NR2F1,NR2F2,TFDP1,TFDP2,TFE3,TFE3,TFR2,TGFB1,TGFB3,THRA,THRB,THRB,KLF10,NKX2-1,TLR2,TLR3,TLR4,NR2E1,TMF1,TNF,TNF,TNF,TNF,TNFRSF1A,TNFRSF1A,TOP2A,TP53,TP53,TP53,TP53,TP53BP1,TP53BP1,TP73,NR2C2,NR2C2,TRAF6,TRAF6,TWIST1,TWIST1,TXK,UBE2E1,UBE3A,UBP1,UCN,NR1H2,NR1H2,NR1H2,NR1H2,USF1,USF2,VDR,VDR,VDR,VDR,VEGFA,VEGFA,WAS,NELFA,WNT1,WNT2,WNT5A,WNT7A,WNT8A,WT1,XBP1,XBP1,XBP1,YES1,YY1,ZFX,ZFY,ZIC1,ZIC3,ZIC3,ZNF711,CNBP,ZNF24,ZNF33A,ZNF33B,ZSCAN21,MZF1,ZNF43,ZNF76,ZNF91,ZNF99,ZNF131,ZNF143,ZNF143,ZBTB16,ZNF148,ZBTB17,ZBTB17,VEZF1,ZNF175,ZNF208,ZNF224,ZNF225,ZNF226,ZNF227,ZNF112,ZNF229,PRDM2,PAX8,FZD5,FZD5,DEK,NELFE,TFEB,ZNF212,KAT6A,NR4A3,LHX3,MLLT10,CSRP3,FOSL1,KMT2D,KMT2D,HMGA2,ALX1,ALX1,NCOA3,NCOA3,NCOA3,NRIP1,NRIP1,EOMES,GFI1B,SOX14,UTF1,NCK2,FOXN1,TEAD2,SMARCA5,SMARCA5,OGT,OGT,GALR3,ITGA8,IKBKG,GCM1,CAMK1,BARX2,LMO4,AP3B1,CASK,STK16,TNFSF11,KLF7,CDK13,RFXANK,TP63,SKAP1,SKAP1,NCOA1,NCOA1,NCOA1,NCOA1,TNKS,HYAL2,RIPK1,RIPK2,FADD,GALR2,HDAC3,KAT2B,KAT2B,NR1I2,NR1I2,NR1I2,LDB1,LDB1,LDB1,SQSTM1,FOXH1,FOXH1,FOXH1,PHOX2B,PHOX2B,FUBP3,FUBP3,AP3D1,WASL,RPS6KA4,BAZ1B,ASH2L,LDB2,TBX19,ARHGEF2,DDX21,ZBED1,MTA2,CCPG1,NOG,GCM2,RPS6KA5,ITGB1BP1,MED14,KLF4,KLF4,KLF4,LHX2,MED21,HAND1,MED17,FHL5,HAND2,ONECUT2,LITAF,NR1D1,CLOCK,IER2,MORF4L2,MICAL2,CTR9,LPIN2,LPIN2,ST18,HDAC4,HDAC4,BCLAF1,MAML1,RNF40,ZEB2,ZBED4,ARNT2,RNF10,RNF10,MAFB,THRAP3,THRAP3,MED12,MED12,MED13,MED13,NR1I3,NR1I3,NR1H4,NR1H4,NR1H4,NR1D2,DMTF1,MED6,NR2E3,NR2E3,NR2E3,HDAC5,NR1H3,NR1H3,NR1H3,NR1H3,NR1H3,ACTR3,ACTR2,ZNF263,NAMPT,CEBPZ,ZNF197,OLIG2,FSTL3,ZNF267,TNIP1,KLF2,KLF2,CITED2,CITED2,IRF9,YAP1,YAP1,RBM14,MCRS1,HAX1,SLC30A9,ZBTB18,MIR9-1HG,CREB3,CREB3,NCOA2,NCOA2,NCOA2,MYBBP1A,DDX17,KAT5,KAT5,KAT5,BATF,HTATIP2,USP16,ARID3B,DMRT2,GMEB1,TBR1,NFAT5,SIX2,ZNF268,RUVBL2,LILRB1,ARID5A,PPARGC1A,PPARGC1A,PPARGC1A,BRD8,TCERG1,ADIRF,COPS5,ATF7,WWP2,SOX30,PRDM5,PRDM4,KAT7,KAT7,SOX21,PARK7,PARK7,PARK7,RBPJL,ECD,TFEC,IKZF3,ATF5,ZNF507,MLXIP,MLXIP,ABLIM3,FOXJ3,SBNO2,ATF6,SIRT2,SNW1,KDM1A,KDM1A,ZNF292,NCOA6,NCOA6,ZNF609,SETX,RRP1B,PPRC1,DDN,CAMTA2,POGZ,PHF8,KDM6B,LPIN1,JMJD6,CAMTA1,ATMIN,SATB2,ZNF629,CRTC1,CRTC1,SIRT1,ZFPM2,ZFPM2,RHOQ,SF3B1,HEY1,BRD4,HEY2,KAT6B,WBP2,RIGI,MKRN2,KPNA6,SSBP2,SSBP3,MAFF,PRPF6,SPDEF,POU2F3,NIPBL,ZNF345,PRKD2,PRKD2,ZNF473,ZNF521,WWTR1,SIN3A,HINFP,SS18L1,AUTS2,PYGO1,ZNF658,GMEB2,SPAG8,NKX2-8,EHF,HEYL,AGO1,AATF,DUX1,GREM1,CKAP2,NUFIP1,AKAP8L,FOXD3,PELP1,AGO2,VENTX,ZNF544,RBMX,BHLHE22,TOX3,DLL1,RGCC,HIPK2,HIPK2,KLF15,ATAD2,FHOD1,FHOD1,TBK1,UHRF1,GRHL1,GRHL1,TFCP2L1,SENP1,CNOT7,SERTAD1,TBX21,SLC40A1,RAX,SOX8,NEUROG3,NEUROG3,CDON,FOXP3,ZNF593,ZBTB7B,GAL,MLXIPL,CHCHD2,CHCHD2,ZNF580,LEF1,LEF1,LEF1,ZNF639,ZNF219,IER5,TLR7,PLAC8,CRLF3,ZNF107,TRIAP1,IL23A,ARMCX3,KLF13,RTRAF,WWOX,ARID4B,CDK12,SIX4,PTOV1,SETD4,TLR9,SOX18,SOX18,CYTL1,ATAD2B,EGLN1,INO80,PAF1,FEV,TET2,TET2,AHI1,BCAS3,CASZ1,CASZ1,ZNF770,PID1,PHIP,FEZF2,AKIRIN2,AKIRIN2,ASXL2,ASXL2,PHF10,MAML3,ZNF407,CHD7,KANSL3,ZFP64,IL26,TRERF1,FOXJ2,KDM3A,DCAF6,DCAF6,EAF2,BEX1,ASH1L,LMO3,ZNF395,MESP1,MESP1,NKRF,MYDGF,MOSPD1,RNF20,ASCL3,BARHL1,MEIS3,BMAL2,RGMA,PRDM10,PRDM10,TBX20,SALL4,ZMIZ1,THAP11,ZNF304,MRTFB,MRTFB,MAVS,ZNF319,MRTFA,MRTFA,EBF4,ZFAT,CALCOCO1,CALCOCO1,CHD8,HAMP,GRHL3,ZNF410,ZNF410,NEUROD4,NFE4,NFE4,CREBZF,RPRD1B,ZNF71,OVOL2,ZNF462,ZNF462,KMT2C,SENP2,ALX4,ZNF335,CHP2,NEUROG2,NEUROD6,PRDM16,PRDM15,NOD2,IRF2BPL,SOX17,SOX17,NFKBIZ,IKZF4,EBF2,CSRNP1,NUCKS1,SMYD3,ZNF574,CREB3L2,CRTC3,IL25,ISL2,LPIN3,BCL11B,BCL11B,GPBP1,CAPRIN2,DDRGK1,TNIP2,IRX6,IRX3,PAGR1,CDC73,AKIRIN1,AKIRIN1,TBL1XR1,E2F8,ZNF750,ZNF750,ZNF750,ZNF668,CARF,NANOG,GRHL2,GRHL2,GRHL2,CSRNP3,ZNF606,ZC3H12A,IFT74,ELL3,CDK5RAP3,TET1,TET1,EPC1,AKNA,ASXL3,CSRNP2,MED25,MED25,BCL2L12,ZMIZ2,TFAP2D,ZNF484,TAF3,MIXL1,KAT8,NLRC5,NLRC5,CHD6,SETD3,MED10,ZBED3,PCGF5,MAML2,DOT1L,DOT1L,EFCAB7,ZNF594,GLYR1,CCDC62,CCDC62,GLIS2,GLIS2,CREB3L3,ABHD14B,ABHD14B,RAX2,NFATC2IP,ATOH8,FIZ1,TOX2,HELZ2,WNT3A,WNT3A,LHX4,THAP3,MLIP,IL33,ZNF845,TTC5,ZNF300,ZNF585B,MYOCD,MYOCD,PAXBP1,IL17F,GLMP,NLRP3,MYSM1,MYSM1,OSR2,OLIG1,MED12L,SP7,SPIC,FOXN4,LEO1,METTL23,GABPB2,GABPB2,BHLHE23,OSR1,ZNF513,PPARGC1B,PPARGC1B,NCOA7,ZNF786,KLF14,KLF14,ABRA,NKX2-6,ARID3C,GATA5,GATA5,GATA5,CTCFL,E2F7,ZNF597,ZNF784,SIX5,CREB3L4,HJV,HJV,GLIS1,ZNF827,DAB2IP,CREBRF,ZNF746,NKX6-3,ZNF782,NKX2-3,ZFPM1,ZNF836,ZNF600,ZNF780B,TMPRSS6,ZBTB49,OLIG3,BHLHA15,GLIS3,ARX,ARX,SSBP4,DHX36,ZNF721,ZNF384,ASXL1,ASXL1,ZNF48,ZNF585A,CRTC2,TET3,TET3,ANKRD23,FLCN,FLCN,ZBTB7C,USF3,USF3,GSX1,GSX1,MED19,ATOH7,ATOH7,ZNF485,KDM1B,RFX6,RFX6,VGLL2,ZBTB38,NPNT,PTF1A,BCLAF3,IL4I1,NPAS4,BCL9L,BCL9L,FOXR1,MAMSTR,ZNF615,ZNF841,ZNF493,TFAP2E,STING1,ZNF850,BARHL2,MSGN1,FIGLA,MCIDAS,MACC1,CAVIN4,ZNF445,AGRN,ZNF808,HES5,MAFA,BSX,ONECUT3,HELT,ZNF658B,YY2,SCX,SCX,ZFP62,SETSIP,ZNF814,ZGLP1,TSTD1,ZNF717,MEF2B,MEF2B,ZNF729,DUX4,ZNF840P,ZNF660-ZNF197	62601	616598	positive regulation of transcription by RNA polymerase II_GO:0045944_GO:Process	positive regulation of transcription by RNA polymerase II_GO:0045944_GO:Process	46059.0	309073	19886.0	128743	10339.0	39084	2690.0	139698	13144.0	360719	25224.0	80472	5287.0	126617	8558.0	111073	9762.0	24456	1906.0	7246	424.0	47310	3620.0	298992	22679.0	1672	616598	46059.0	positive regulation of transcription by RNA polymerase II_GO:0045944_GO:Process	152.0	0.007831776380697191	0.011708120257222761	['cg04694492', 'cg01642070', 'cg13300580', 'cg11675722', 'cg24288446', 'cg06679490', 'cg27192779', 'cg09900102', 'cg03566527', 'cg14093368', 'cg12350036', 'cg27486966', 'cg26635512', 'cg08643005', 'cg22606703', 'cg04322596', 'cg16034546', 'cg00514473', 'cg05065572', 'cg12675108', 'cg18542639', 'cg07017175', 'cg11837016', 'cg02736420', 'cg12969193', 'cg22560205', 'cg11524248', 'cg06178887', 'cg02832245', 'cg07804252', 'cg26202915', 'cg16168668', 'cg18113101', 'cg16796642', 'cg09413933', 'cg02614099', 'cg20227255', 'cg15034244', 'cg19842809', 'cg01202997', 'cg23494126', 'cg10604762', 'cg10071824', 'cg02538135', 'cg07003386', 'cg14749964', 'cg09480367', 'cg22458194', 'cg06814194', 'cg02051924', 'cg12072997', 'cg26251680', 'cg07684566', 'cg17246436', 'cg05471296', 'cg07007773', 'cg00472411', 'cg27389724', 'cg01465009', 'cg04216051', 'cg05914990', 'cg24061141', 'cg22938288', 'cg16150821', 'cg24305770', 'cg10203006', 'cg15921319', 'cg06576918', 'cg16340618', 'cg27570949', 'cg26037974', 'cg22876277', 'cg02421578', 'cg16659153', 'cg05683863', 'cg18896514', 'cg05730365', 'cg21690717', 'cg21994576', 'cg14263924', 'cg11436143', 'cg03228386', 'cg14694536', 'cg21151701', 'cg07683820', 'cg24606240', 'cg06930745', 'cg01404610', 'cg26581065', 'cg09681977', 'cg02169889', 'cg06489586', 'cg12885287', 'cg06272038', 'cg06366675', 'cg23084385', 'cg17603857', 'cg04746199', 'cg09429153', 'cg27577859', 'cg10954797', 'cg22371492', 'cg05084077', 'cg09792712', 'cg08463775', 'cg27483716', 'cg17942666', 'cg07023332', 'cg16755922', 'cg24612991', 'cg04406114', 'cg27284088', 'cg24944079', 'cg00396520', 'cg26007962', 'cg07241154', 'cg11886358', 'cg20415945', 'cg00522231', 'cg12935882', 'cg02916942', 'cg13894046', 'cg18287975', 'cg14085446', 'cg07723598', 'cg11342429', 'cg13498858', 'cg27142759', 'cg17660946', 'cg24977276', 'cg06034202', 'cg03615596', 'cg14441332', 'cg15189828', 'cg01153166', 'cg01370181', 'cg10270055', 'cg15490784', 'cg02744670', 'cg22054191', 'cg13159413', 'cg24244437', 'cg26627511', 'cg04751498', 'cg16961961', 'cg09339763', 'cg12859230', 'cg13541769', 'cg13979277', 'cg00260919', 'cg10049245', 'cg26863877']
4593	p75 NTR receptor-mediated signalling	R-HSA-193704	Reactome	MCF2,IKBKB,LINGO1,ARHGEF9,ITSN1,ARHGEF7,ARHGEF4,ARHGEF5,ARHGEF2,ARHGEF3,ARHGEF1,RELA,IRAK1,ARHGEF10,ARHGEF11,ARHGEF12,NGEF,ARHGEF15,ARHGEF16,ARHGEF17,ARHGEF18,ARHGEF19,RASGRF2,MAGED1,UBA52,UBB,UBC,NGF,NFKBIA,NCSTN,PSENEN,ARHGEF10L,PREX1,TIAM1,TIAM2,MYD88,ARHGEF37,ARHGEF35,ARHGEF33,ARHGEF38,ARHGEF39,RHOA,MAG,VAV1,VAV3,VAV2,PRDM4,ARHGEF6,HDAC1,HDAC3,HDAC2,AKAP13,SMPD2,APH1B,APH1A,PSEN2,PSEN1,NFKB1,MAPK8,FGD4,TRIO,RPS27A,FGD1,FGD3,FGD2,OMG,SOS2,SOS1,MCF2L,BAD,AATF,ARHGEF26,OBSCN,KALRN,ITGB3BP,RIPK2,NGFR,ADAM17,BCL2L11,ECT2,ARHGDIA,NET1,YWHAE,PRKCI,BEX3,TRAF6,RAC1,RTN4,ABR,PLEKHG2,SQSTM1,CASP2,CASP3,PLEKHG5,GNA13,ARHGEF40	5384	616598	p75 NTR receptor-mediated signalling_R-HSA-193704_Reactome	p75 NTR receptor-mediated signalling_R-HSA-193704_Reactome	5384.0	309073	2843.0	128743	1095.0	39084	425.0	139698	1021.0	360719	3611.0	80472	408.0	126617	667.0	111073	1079.0	24456	168.0	7246	59.0	47310	237.0	298992	2102.0	1672	616598	5384.0	p75 NTR receptor-mediated signalling_R-HSA-193704_Reactome	25.0	0.007873911975592274	0.011786931270982612	['cg18267597', 'cg24944079', 'cg25472764', 'cg03432746', 'cg11148677', 'cg25112625', 'cg18088723', 'cg19647826', 'cg07030884', 'cg00594185', 'cg08262088', 'cg11909064', 'cg02754399', 'cg15985709', 'cg23501468', 'cg26571739', 'cg05974995', 'cg24337975', 'cg07918620', 'cg10426062', 'cg09088620', 'cg14377416', 'cg22520700', 'cg27483716', 'cg03762244']
1182	Cardiac Hypertrophic Response	WP2795	Wikipathways	MAP4K1,TGFB1,NFATC2,PPP3CA,HDAC5,HDAC4,HDAC7,HDAC9,IKBKE,PRKCA,IKBKB,MAP2K2,MAP2K1,MAP2K7,IKBKG,MAP2K5,MAP2K4,RAF1,EGF,MAPK14,CALM1,MAP3K1,MAP3K7,MAPK3,PRKG1,AKT1,MAPK7,NRG1,NFKB1,MAPK8,NPPA,TGFBR1,IGF1,RAC1,CAMK2D,CHUK,PLA2G2A,TNF,MTOR,CDK9,FGFR2,FGF2,MAP2K3,TNFRSF1A,AKT2,GSK3B,MAPK1,MEF2A,MAP3K14,CDK7,PDPK1,GUCA1A,PRKD1,MAP2K6	3213	616598	Cardiac Hypertrophic Response_WP2795_Wikipathways	Cardiac Hypertrophic Response_WP2795_Wikipathways	3213.0	309073	2021.0	128743	467.0	39084	187.0	139698	538.0	360719	2242.0	80472	238.0	126617	400.0	111073	437.0	24456	132.0	7246	47.0	47310	180.0	298992	1059.0	1672	616598	3213.0	Cardiac Hypertrophic Response_WP2795_Wikipathways	17.0	0.00804962962901493	0.012019971720036977	['cg09514626', 'cg12451177', 'cg07723598', 'cg06667609', 'cg09681977', 'cg06632603', 'cg24216990', 'cg14749964', 'cg00406461', 'cg22408883', 'cg20415945', 'cg01829264', 'cg12885287', 'cg27483716', 'cg00594185', 'cg10727340', 'cg04216051']
9675	AMP binding	GO:0016208	GO:Function	APRT,APRT,MPPED2,FBP1,PFKL,PFKM,PFKP,PRKAG1,PRKAG1,PRPS2,PYGL,CFAP45,PRKAG2,PRKAG2,PRKAG3,ACSS2,ACSS1,AK8	1120	616598	AMP binding_GO:0016208_GO:Function	AMP binding_GO:0016208_GO:Function	827.0	309073	449.0	128743	159.0	39084	62.0	139698	157.0	360719	620.0	80472	75.0	126617	109.0	111073	144.0	24456	9.0	7246	8.0	47310	58.0	298992	320.0	1672	616598	827.0	AMP binding_GO:0016208_GO:Function	7.0	0.008088977970239518	0.012079499120468769	['cg14124376', 'cg17132506', 'cg10902667', 'cg04643920', 'cg18264803', 'cg12117827', 'cg06516482']
3379	ErbB2/ErbB3 signaling events	erbb2erbb3pathway	PID	USP8,NFATC4,SRC,JUN,HRAS,DOCK7,AKT1,MAP2K1,MAPK10,RAF1,STAT3,PIK3CA,PIK3CB,RAC1,NRAS,MAPK3,MAPK1,JAK2,NF2,PIK3R1,NRG1,MAPK8,MAPK9,ERBB2,ERBB3,SHC1,FOS,RNF41,MTOR,CHRNA1,KRAS,SOS1,MAP2K2,PTPN11,BAD,GRB2,PRKACA,CHRNE,PPP3CB,CDC42	1712	616598	ErbB2/ErbB3 signaling events_erbb2erbb3pathway_PID	ErbB2/ErbB3 signaling events_erbb2erbb3pathway_PID	1712.0	309073	839.0	128743	360.0	39084	109.0	139698	404.0	360719	949.0	80472	203.0	126617	315.0	111073	342.0	24456	84.0	7246	34.0	47310	129.0	298992	849.0	1672	616598	1712.0	ErbB2/ErbB3 signaling events_erbb2erbb3pathway_PID	11.0	0.008106251001326715	0.012106066333867441	['cg15505320', 'cg12451177', 'cg06667609', 'cg13159413', 'cg06632603', 'cg17306624', 'cg11342429', 'cg22408883', 'cg16262566', 'cg00594185', 'cg10727340']
8627	response to light stimulus	GO:0009416	GO:Process	AANAT,CRY1,CRY2,CRY2,DNM2,DRD2,ELK1,FECH,FOS,GNAT1,JUND,OGG1,MAPK10,SLC1A3,TH,COPS3,MYO15A,SLC4A10	664	616598	response to light stimulus_GO:0009416_GO:Process	response to light stimulus_GO:0009416_GO:Process	632.0	309073	353.0	128743	95.0	39084	34.0	139698	150.0	360719	326.0	80472	77.0	126617	101.0	111073	144.0	24456	30.0	7246	8.0	47310	69.0	298992	324.0	1672	616598	632.0	response to light stimulus_GO:0009416_GO:Process	6.0	0.008165171171381108	0.01220029089680619	['cg22458194', 'cg05912121', 'cg08573687', 'cg16345521', 'cg26678325', 'cg16106732']
3658	corticosteroids and cardioprotection	gcrpathway	BioCarta	CCL4,AKT1,AGT,CAV1,PIK3CA,PIK3R1,EDN1,RELA,NPPA,ANXA1,NR3C1,NOS3,GNB1,CAMK2B,CORIN,PDPK1,CXCL12,CCL11,F2,BDKRB2,GNAS,CCL4L1,CCL4L2,KNG1,ADRB2,GNGT1,HSP90AA1	1042	616598	corticosteroids and cardioprotection_gcrpathway_BioCarta	corticosteroids and cardioprotection_gcrpathway_BioCarta	1037.0	309073	439.0	128743	264.0	39084	61.0	139698	273.0	360719	522.0	80472	99.0	126617	286.0	111073	219.0	24456	243.0	7246	8.0	47310	75.0	298992	570.0	1672	616598	1037.0	corticosteroids and cardioprotection_gcrpathway_BioCarta	8.0	0.008175829822664925	0.012216997352081555	['cg09514626', 'cg24244437', 'cg03010274', 'cg11342429', 'cg02791829', 'cg17414107', 'cg19589727', 'cg01817393']
3679	Programmed Cell Death	R-HSA-5357801	Reactome	BCL2L1,DYNLL1,NMT1,PPP3R1,DYNLL2,AKT1,AKT2,AKT3,PKP1,PMAIP1,ARHGAP10,GSN,ADD1,STUB1,GSDMD,GSDME,H1-4,H1-5,H1-2,H1-3,H1-0,FADD,CDH1,BCAP31,CDKN2A,FNTA,ACIN1,DFFA,DFFB,FASLG,OMA1,OPA1,LY96,SDCBP,DBNL,CARD8,MAGED1,XIAP,BAK1,SFN,KPNA1,APC,PAK2,TNFSF10,CLSPN,SPTAN1,VIM,BMF,UACA,STK26,STK24,BMX,TLR4,TICAM1,UNC5B,UNC5A,DSP,PLEC,PELI1,IRF2,IRF1,LMNB1,TP53,GZMB,CD14,FLOT1,FLOT2,GAS2,TFDP2,TFDP1,APIP,DCC,TNFRSF10B,TNFRSF10A,DIABLO,TP63,TICAM2,AVEN,MAPK3,DAPK2,TRADD,CDC37,CFLAR,MAPK1,DSG2,DSG3,MAPK8,DSG1,APAF1,C1QBP,H1-1,APPL1,CYCS,SATB1,OCLN,TJP2,CTNNB1,TJP1,BAD,TP73,SEPTIN4,HSP90AA1,PTK2,HMGB2,HMGB1,BIRC2,BAX,ROCK1,RIPK1,RIPK3,MLKL,BBC3,YWHAZ,BCL2L11,FAS,BID,YWHAQ,YWHAH,YWHAB,DAPK3,YWHAG,DAPK1,YWHAE,TRAF2,KPNB1,PRKCD,TP53BP2,PRKCQ,LMNA,CASP6,CASP7,CASP3,E2F1,OGT,PDCD6IP,CASP8,CASP9,PPP1R13B,MAPT,DNM1L,PPP3CC,BCL2	5405	616598	Programmed Cell Death_R-HSA-5357801_Reactome	Programmed Cell Death_R-HSA-5357801_Reactome	5405.0	309073	2582.0	128743	1159.0	39084	291.0	139698	1373.0	360719	2999.0	80472	652.0	126617	1018.0	111073	1270.0	24456	205.0	7246	63.0	47310	380.0	298992	2705.0	1672	616598	5405.0	Programmed Cell Death_R-HSA-5357801_Reactome	25.0	0.0082374079162146	0.012309798821892377	['cg12451177', 'cg05443135', 'cg09406989', 'cg02791829', 'cg04787073', 'cg07189167', 'cg23509889', 'cg02421578', 'cg24765079', 'cg22738812', 'cg01251360', 'cg21751525', 'cg12556635', 'cg06304576', 'cg05155862', 'cg09547024', 'cg03595626', 'cg18327787', 'cg03763620', 'cg10289838', 'cg18281146', 'cg13114683', 'cg17838127', 'cg17469645', 'cg07790807']
3810	HCMV Infection	R-HSA-9609646	Reactome	AAAS,DYNLL1,DYNLL2,H4C11,H4C13,H4C12,H4C15,H4C14,NDC1,NUP214,NUP210,NUP98,NUP93,RAE1,H4C1,H4C3,H4C2,H4C5,H4C4,H4C6,H4C9,H4C8,RBBP7,H2AC20,H2AC21,NUP205,NUP88,POM121C,SEH1L,NUP85,H2AW,EED,RBBP4,DAXX,H2BC12,CBX1,H2AC6,H2BC10,H2BC18,H2BC11,POM121,H2AC8,H2AC7,H2BC13,SEC13,H2AC4,H2BC17,H2BC14,H2BC15,H2AC1,DYNC1LI2,NUP153,NUP155,DYNC1LI1,NUP133,H2AC17,H2AC16,H2AC15,H2AC14,H2AC13,H2AC12,H2AC11,H2AC19,H2AC18,NUP62,HNRNPK,PML,RANBP2,NUP107,TPR,H2BC1,H2BC3,H2BC4,H2BC5,H2BC6,H2BC7,H2BC8,H2BC9,CHMP1A,NUP50,NUP54,NUP58,H3C13,EGFR,H3C10,H3C11,H3C12,EZH2,H3C14,H3C15,H2BU1,CEBPD,DYNC1I1,DYNC1I2,NUP42,NUP43,NUP188,SUZ12,ITGB1,NUP160,DYNC1H1,NUP35,H4-16,NUP37,H3C2,H3C3,H2BC21,H3C1,H3C6,H3C7,H3C4,H3C8,VPS4A	1716	616598	HCMV Infection_R-HSA-9609646_Reactome	HCMV Infection_R-HSA-9609646_Reactome	1716.0	309073	730.0	128743	403.0	39084	83.0	139698	500.0	360719	922.0	80472	231.0	126617	338.0	111073	288.0	24456	56.0	7246	33.0	47310	154.0	298992	829.0	1672	616598	1716.0	HCMV Infection_R-HSA-9609646_Reactome	11.0	0.008238863392262319	0.012312760510192042	['cg06304576', 'cg07986773', 'cg25338515', 'cg26500914', 'cg03015463', 'cg10027237', 'cg09036220', 'cg26945100', 'cg16204216', 'cg21751525', 'cg06757436']
4446	Unblocking of NMDA receptors, glutamate binding and activation	R-HSA-438066	Reactome	DLG1,ACTN2,DLG3,DLG2,DLG4,GRIA2,GRIA3,LRRC7,CAMK2A,GRIA4,GRIN2B,GRIN2C,CAMK2G,GRIN2A,GRIA1,CAMK2B,GRIN2D,NEFL,CAMK2D,GRIN1	1264	616598	Unblocking of NMDA receptors, glutamate binding and activation_R-HSA-438066_Reactome	Unblocking of NMDA receptors, glutamate binding and activation_R-HSA-438066_Reactome	1264.0	309073	704.0	128743	278.0	39084	62.0	139698	220.0	360719	901.0	80472	106.0	126617	190.0	111073	188.0	24456	49.0	7246	11.0	47310	95.0	298992	456.0	1672	616598	1264.0	Unblocking of NMDA receptors, glutamate binding and activation_R-HSA-438066_Reactome	9.0	0.008541147035834418	0.012959096339398485	['cg01291761', 'cg07260221', 'cg10262891', 'cg13266631', 'cg05396610', 'cg23512157', 'cg03657038', 'cg06177278', 'cg22978087']
2414	SUMOylation of chromatin organization proteins	R-HSA-4551638	Reactome	NUP88,HDAC1,POM121C,HDAC2,HDAC4,NUP133,ZBED1,SUMO1,SUMO3,SUMO2,NUP85,NUP37,SATB2,CBX8,H4C11,POM121,CBX5,CBX4,H4C15,H4C14,PIAS2,CHD3,H4C12,NUP62,SEH1L,NUP42,NUP98,NDC1,NUP43,NUP188,H4C13,L3MBTL2,PHC1,H4C3,SUZ12,PHC2,NUP214,NUP210,SEC13,RANBP2,H4C1,NUP54,CBX2,PHC3,NUP107,NUP160,NUP93,BMI1,AAAS,NUP50,TPR,SATB1,SCMH1,UBE2I,COMMD3-BMI1,H4C2,H4C5,H4C4,H4C6,H4C9,H4C8,NUP58,NUP35,H4-16,RING1,NUP153,PIAS1,PCGF2,NUP155,RNF2,NUP205,RAE1	2223	616598	SUMOylation of chromatin organization proteins_R-HSA-4551638_Reactome	SUMOylation of chromatin organization proteins_R-HSA-4551638_Reactome	2219.0	309073	1013.0	128743	490.0	39084	150.0	139698	566.0	360719	1279.0	80472	243.0	126617	355.0	111073	407.0	24456	77.0	7246	36.0	47310	124.0	298992	983.0	1672	616598	2219.0	SUMOylation of chromatin organization proteins_R-HSA-4551638_Reactome	13.0	0.008807478346703495	0.013364922702049743	['cg07723598', 'cg23886755', 'cg25338515', 'cg09681977', 'cg22353329', 'cg07986773', 'cg10027237', 'cg20415945', 'cg12885287', 'cg16204216', 'cg06757436', 'cg24129923', 'cg04216051']
10942	flagellated sperm motility	GO:0030317	GO:Process	ADCY3,APOB,ATP1A4,ATP1A4,ATP2B4,DNAH5,GAS8,GAS8,GK2,DNAJA1,ING2,INPP5B,LDHC,SMCP,PGK2,PLTP,SEPTIN4,SORD,SORD,TMF1,TNP1,DNAH11,AKAP4,SLC22A14,CELF3,VPS13A,DNAAF11,DNAAF11,CFAP45,CATSPERZ,CATSPERZ,DPCD,DNAH1,DNAH1,TTLL3,GAPDHS,DNAI1,TEKT2,NME8,DDX4,LZTFL1,ROPN1,CCDC40,INTS13,ASH1L,PRM3,TEKT3,CFAP69,SLIRP,TEX101,ROPN1L,QRICH2,QRICH2,DRC7,DRC7,SLC22A16,CABS1,ODAD3,CATSPER1,CATSPER2,SLC9B2,DNAAF6,DNAAF6,DNAAF6,DNHD1,CFAP251,CFAP52,SLC9B1,CCNYL1,C2CD6,ROPN1B,ROPN1B,CFAP58,GARIN2,TBC1D21,TTLL9,TTLL8,TTC21A,TCTE1,PRSS55,ENKUR,ARMC12,CFAP65,CATSPERE,CATSPERD,CATSPERD,NPHP4,TSSK4,SLC9C1,EFCAB9,EFCAB9,CCDC39,CATSPER3,SPEM1,PFN4,CATSPER4,ENO4,SPMIP10,HOATZ,FSIP2,SPEM3	2215	616598	flagellated sperm motility_GO:0030317_GO:Process	flagellated sperm motility_GO:0030317_GO:Process	1975.0	309073	1115.0	128743	341.0	39084	138.0	139698	381.0	360719	1185.0	80472	236.0	126617	333.0	111073	293.0	24456	46.0	7246	49.0	47310	122.0	298992	919.0	1672	616598	1975.0	flagellated sperm motility_GO:0030317_GO:Process	12.0	0.008867615425771433	0.013457924007837645	['cg14075356', 'cg25319649', 'cg18754669', 'cg24205669', 'cg11139010', 'cg04551271', 'cg01368827', 'cg17490283', 'cg19385388', 'cg00626368', 'cg04732345', 'cg17750254']
21921	transmitter-gated monoatomic ion channel activity involved in regulation of postsynaptic membrane potential	GO:1904315	GO:Function	CHRNA1,CHRNA1,CHRNB1,CHRNB1,CHRND,CHRND,CHRNE,CHRNE,GABRA1,GABRA2,GABRA2,GABRA3,GABRA4,GABRA5,GABRA6,GABRB1,GABRB2,GABRD,GABRG2,GABRG3,GABRR2,GLRA1,GLRA1,GLRA2,GLRA2,GLRB,GLRB,GRIA1,GRIA2,GRIA3,GRIA4,GRID1,GRID2,GRIK1,GRIK2,GRIK3,GRIK4,GRIK5,GRIN2A,GRIN2B,GRIN2C,GRIN2D,GLRA3,GRIN3A,GRIN3B	1922	616598	transmitter-gated monoatomic ion channel activity involved in regulation of postsynaptic membrane potential_GO:1904315_GO:Function	transmitter-gated monoatomic ion channel activity involved in regulation of postsynaptic membrane potential_GO:1904315_GO:Function	1740.0	309073	1008.0	128743	355.0	39084	48.0	139698	329.0	360719	1115.0	80472	175.0	126617	283.0	111073	270.0	24456	47.0	7246	16.0	47310	117.0	298992	625.0	1672	616598	1740.0	transmitter-gated monoatomic ion channel activity involved in regulation of postsynaptic membrane potential_GO:1904315_GO:Function	11.0	0.009070213342743738	0.01376093209358345	['cg01291761', 'cg07260221', 'cg10262891', 'cg06306558', 'cg05396610', 'cg03657038', 'cg26226802', 'cg12942621', 'cg11982583', 'cg24602134', 'cg08685096']
10957	negative regulation of cell migration	GO:0030336	GO:Process	ACVRL1,ADARB1,ADORA3,JAG1,ALOX15B,RHOB,ARHGAP4,BCL2,BST2,LDLRAD4,CD74,CDH1,CDH11,CLDN3,CX3CR1,CYP1B1,DACH1,DAG1,DPEP1,DPYSL3,DRD2,DUSP3,ENG,EPHA1,EPHA4,FOXO3,HDAC1,HDAC2,IGFBP5,ING1,ING2,KRT16,SMAD7,MIF,MITF,AFDN,NEDD9,NF1,NF2,NGFR,SERPINE1,PLXNB3,PLXNB3,PTEN,PTPRJ,PTPRK,RAP2A,RAP2B,ARID4A,RBBP4,RBBP7,ROBO1,CX3CL1,SFRP1,SFRP2,SHH,SRF,STC1,TBX5,THY1,THY1,TIE1,NKX2-1,CLDN5,TPM1,VCL,WNT11,STK24,STK24,RECK,OGT,IFITM1,CHRD,ADAM15,SAP30,DLG5,NOG,SLIT2,SLIT2,ADIPOQ,TCAF1,MAGI2,SRGAP3,PTPRU,RNF41,CITED2,DLC1,DLC1,IL24,EMILIN1,PTPRT,NISCH,DUSP10,LIMCH1,KANK1,SULF1,SIN3B,SRGAP2,GTPBP4,ZMYND8,TMEFF2,BRMS1,CLIC4,SIN3A,BMP10,ARID4B,STK26,STK26,WNT4,RNF20,DUSP22,SLURP1,ABHD6,TMIGD3,SRGAP1,RAP2C,RAP2C,SINHCAF,SINHCAF,SINHCAF,MIIP,SUDS3,SAP130,SAP30L,MCTP1,MMRN2,FUZ,TET1,EPPK1,EMILIN2,BRMS1L,NAV3,TP53INP1,OSBPL8,DNAI3,PODN,PIP5KL1,CLDN19,ARID2,FLCN,MAPK15,SCAI,ARPIN,MIA3,MIRLET7G,MIR1-1,MIR126,MIR126,MIR128-1,MIR133A1,MIR137,MIR137,MIR138-1,MIR145,MIR145,MIR149,MIR185,MIR204,MIR205,MIR205,MIR21,MIR212,MIR214,MIR218-1,MIR224,MIR24-1,MIR26A1,MIR29A,MIR29B1,MIR29C,MIR29C,MIR30C2,MIR31,MIR320A,MIR34A,MIR9-1,MIR93,MIR133B,MIR335,MIR335,MIR338,MIR338,MIR449A,MIR451A,MIR491,MIR493,MIR518B,MIR520D,MIR520D,MIR551A,MIR588,MIR92B,MIR892B,MIR885,MIR543,MIR3173	6499	616598	negative regulation of cell migration_GO:0030336_GO:Process	negative regulation of cell migration_GO:0030336_GO:Process	6025.0	309073	3244.0	128743	1040.0	39084	301.0	139698	1440.0	360719	3621.0	80472	706.0	126617	1114.0	111073	993.0	24456	211.0	7246	70.0	47310	435.0	298992	2804.0	1672	616598	6025.0	negative regulation of cell migration_GO:0030336_GO:Process	27.0	0.009167900489778733	0.013917263269465508	['cg04222084', 'cg09406989', 'cg17430032', 'cg03648483', 'cg20227255', 'cg18604568', 'cg17022577', 'cg07916307', 'cg24765079', 'cg13691428', 'cg01251360', 'cg22458194', 'cg05654278', 'cg04551271', 'cg09410389', 'cg07007773', 'cg14507554', 'cg05065572', 'cg24895637', 'cg01334432', 'cg24856165', 'cg04293733', 'cg19851384', 'cg07804252', 'cg09036220', 'cg08110076', 'cg02552307']
7961	Ras protein signal transduction	GO:0007265	GO:Process	ADRA2A,CCNA2,CDK2,CDKN1A,CDKN2A,CRKL,CSF1,DHCR24,DOK1,FGF2,GNB1,GRB2,RAPGEF1,HRAS,HRAS,ERAS,IGF1,KRAS,KITLG,NF1,NRAS,NRAS,PLD1,RGL2,RALA,RALA,RALB,RALGDS,RASGRF1,RASGRF2,RB1,RIT2,RIT2,RIT1,RIT1,RRAS,SDCBP,SOS1,SOS1,SOS2,TP53,SHOC2,BRAP,BRAP,MAPKAPK5,MAPKAPK5,RFXANK,SYNGAP1,KSR1,KSR1,KSR1,DOK2,USP8,GRAP2,NTN1,RALGPS1,RAPGEF2,RAPGEF5,G3BP2,RASGRP1,RASGRP1,G3BP1,RASGRP2,RASGRP2,RAPGEF3,GRAP,PLK2,RAPGEF4,RASSF1,RASSF1,PARK7,RRAS2,MRAS,RGL1,RASGRP3,RASGRP3,LAT,RABGEF1,RAPGEFL1,PLCE1,RAPGEF6,RAPGEF6,RALGPS2,DOK4,DOK5,RGL3,SHTN1,DOK3,RASGRP4,IQGAP3,RASGEF1B,DOK6,RASGEF1A,RASGEF1C,RGL4,KSR2,USP50	4452	616598	Ras protein signal transduction_GO:0007265_GO:Process	Ras protein signal transduction_GO:0007265_GO:Process	3798.0	309073	2068.0	128743	687.0	39084	210.0	139698	833.0	360719	2105.0	80472	360.0	126617	705.0	111073	872.0	24456	139.0	7246	51.0	47310	240.0	298992	1859.0	1672	616598	3798.0	Ras protein signal transduction_GO:0007265_GO:Process	19.0	0.00927106182484928	0.014075693631262147	['cg11225947', 'cg27347269', 'cg16262566', 'cg09177519', 'cg12702671', 'cg08244745', 'cg11822659', 'cg17306624', 'cg16873710', 'cg16975727', 'cg12533363', 'cg03963476', 'cg17533884', 'cg09874683', 'cg18238262', 'cg14729930', 'cg01037318', 'cg17064161', 'cg01475476']
10354	SUMO transferase activity	GO:0019789	GO:Function	MDM2,PML,PML,RANBP2,TRIM27,SUMO2,UBE2I,UBE2I,CBX4,PIAS1,PIAS1,PIAS2,ZBED1,HDAC4,TRIM28,TOPORS,TOPORS,TOPORS,PIAS3,PIAS3,HDAC7,PIAS4,PIAS4,PIAS4,MUL1,UHRF2,RNF212,NSMCE2,NSMCE2,RNF212B	1666	616598	SUMO transferase activity_GO:0019789_GO:Function	SUMO transferase activity_GO:0019789_GO:Function	1285.0	309073	635.0	128743	265.0	39084	108.0	139698	277.0	360719	907.0	80472	85.0	126617	122.0	111073	130.0	24456	56.0	7246	10.0	47310	67.0	298992	355.0	1672	616598	1285.0	SUMO transferase activity_GO:0019789_GO:Function	9.0	0.009436264366033219	0.014329301014186653	['cg16427808', 'cg07723598', 'cg09681977', 'cg22353329', 'cg20415945', 'cg01829264', 'cg12885287', 'cg12989745', 'cg04216051']
11596	nuclear membrane	GO:0031965	GO:Component	ABL1,ADRA1B,ADRA1A,ALOX5,ALOX5AP,AMBP,ANXA4,APEH,AQP1,ATP2A3,CCND1,BCL2,BCL2L1,CANX,CCND2,CDH5,CDK4,CENPF,CLIC1,ACKR2,DMPK,DUSP2,TOR1A,EDNRB,EGFR,EMD,EPHA3,GAPDH,GATA6,GCH1,GCHFR,GLE1,GNAQ,GRK5,NR4A1,SLC29A2,HOXA7,HPN,DNAJB2,IL15RA,INPP4A,ITGB4,KPNB1,KPNA2,KPNA4,IPO5,IPO5,LBR,LMNA,LMNB1,LMNB1,LTC4S,MPL,NUDT1,MX1,MYO6,NUP98,PAFAH1B1,PAK1,PCM1,PLRG1,PRKG2,PRNP,KLK6,PSEN1,PTGDS,RANBP2,RANGAP1,TRIM27,RNF6,SORT1,SDCBP,SPAST,SULT1E1,STX1A,SURF4,MLX,TPR,SUMO1,XPO1,ZNF224,SLC30A1,AAAS,YEATS4,BRAP,TNKS,TNKS,MCM3AP,CPNE1,SLC16A3,ZBED1,VAPA,NPIPA1,GTF3C3,NRXN1,AKAP6,EI24,ATP5MF,MAD2L1BP,WTAP,NUP155,CLCA2,NUP93,NOS1AP,SCRN1,NUP58,RB1CC1,POM121,NUP153,BCL2L10,NUTF2,CEPT1,TMEM147,LYPLA1,HAX1,EBP,NUP50,WDR3,TXNL4A,SPIN1,CCNI,TENT4A,NUP42,NRM,NRM,TMC6,CASC3,ZBTB1,HABP4,SEPHS1,POMZP3,CEP131,WDFY3,RAP1GAP2,PHF8,CLCC1,NUP205,LPIN1,RRP12,SYNE2,NUP210,PLCB1,SYNE1,SUN1,PUM2,CTDNEP1,GTPBP4,KLHDC2,LEMD3,NUP62,SUN2,AHCTF1,NSMF,OSBPL3,ANKRD17,TOR1AIP1,TOR1AIP1,INTS1,MYOF,DNAJC2,STAU2,TMEM97,TOR1B,TMEM176B,SENP1,UTP18,PHF11,JPT1,PHF20,SHISA5,FZR1,HACD3,DTL,ZC3HC1,RBMX2,MRPS23,RTEL1,NUDT9,NUP54,SMOX,DNAJB12,RETSAT,TMEM38B,RIF1,MACO1,MACO1,NDC1,NUP133,TXLNG,TEX2,ERBIN,NUP107,PAK5,CEMIP,MYORG,INTS2,DISP3,DHX37,SENP2,RNF123,MRPS14,DNAJC1,TMEM168,AEN,RBM15,CUEDC2,TMEM38A,NOC4L,TMEM53,AKIRIN1,NUP85,DNAJB14,MINDY3,EPC1,THAP7,INTS5,SH3BGRL2,TAF3,BRIP1,QRICH2,DCTN5,TNRC18,LMNB2,MTDH,SLC52A3,DTX2,OSBPL6,OSBPL8,MRGPRF,CMTM3,TBC1D20,NUP35,TMEM18,TMEM18,PRICKLE1,CEP128,TEPSIN,TMC8,CREB3L4,BROX,H2BW1,SYNE3,ZNF383,TOR1AIP2,PRICKLE2,QSOX2,NLRP6,ALG14,TMEM201,CENPV,C9orf72,AK9,LEMD2,CNEP1R1,SPATA46,SPATA46,SCAI,NLRP10,PLPP6,POM121C,DUX4	8948	616598	nuclear membrane_GO:0031965_GO:Component	nuclear membrane_GO:0031965_GO:Component	8711.0	309073	4092.0	128743	1853.0	39084	550.0	139698	2216.0	360719	4805.0	80472	1053.0	126617	1546.0	111073	1737.0	24456	303.0	7246	118.0	47310	620.0	298992	4183.0	1672	616598	8711.0	nuclear membrane_GO:0031965_GO:Component	36.0	0.009993193620356892	0.015159270950136045	['cg24118155', 'cg05443135', 'cg10027237', 'cg23509889', 'cg00752045', 'cg17773808', 'cg02999294', 'cg00222982', 'cg19518116', 'cg05152717', 'cg21835046', 'cg16204216', 'cg16975727', 'cg06757436', 'cg00345522', 'cg22778435', 'cg04119957', 'cg25338515', 'cg09853112', 'cg05471296', 'cg16694072', 'cg18553223', 'cg23501468', 'cg22080856', 'cg09832582', 'cg20938680', 'cg12989745', 'cg12859230', 'cg24856165', 'cg26501139', 'cg13114683', 'cg07986773', 'cg04392981', 'cg10426062', 'cg17469645', 'cg13219552']
7746	intracellular zinc ion homeostasis	GO:0006882	GO:Process	ATP7B,LCK,MT1A,MT1B,MT1E,MT1F,MT1G,MT1H,MT1M,MT1X,MT2A,MT3,MT3,SLC1A1,SLC30A1,SLC30A1,SLC30A2,SLC39A7,SLC39A7,AP3B1,SLC30A9,SLC30A9,ATP13A2,SLC39A14,SLC39A6,SLC39A9,SLC30A10,SLC30A10,SLC30A10,SLC30A10,SLC39A10,SLC39A8,SLC30A5,MT4,SLC39A13,SLC39A13,SLC39A13,TMC8,SLC30A7,SLC30A8,SLC39A5,MT1DP,MT1HL1	1129	616598	intracellular zinc ion homeostasis_GO:0006882_GO:Process	intracellular zinc ion homeostasis_GO:0006882_GO:Process	868.0	309073	275.0	128743	284.0	39084	40.0	139698	269.0	360719	317.0	80472	153.0	126617	255.0	111073	181.0	24456	27.0	7246	6.0	47310	95.0	298992	558.0	1672	616598	868.0	intracellular zinc ion homeostasis_GO:0006882_GO:Process	7.0	0.01034990244537345	0.015683092653361295	['cg13610659', 'cg14877165', 'cg01942394', 'cg07837262', 'cg05152717', 'cg26182263', 'cg13512537']
3412	Validated nuclear estrogen receptor alpha network	era_genomic_pathway	PID	HDAC1,PCNA,HSF2,HDAC4,PHB2,TFF1,MED1,TRIM59,CHUK,ANP32A,DSCAM,NCOR2,NCOR1,XBP1,NCOA2,NCOA3,GREB1,NCOA1,AXIN2,NR0B2,NR0B1,CD82,JUN,APBB1,DDX54,DDX17,PGR,C3,AP1B1,MTA1,SRA1,BRCA1,NDUFV3,KLRC3,CEBPB,COL18A1,SAFB,SOD1,CTSD,PDIA2,NEDD8,LCOR,POU4F2,EBAG9,UBA3,UBE2M,EP300,MYC,NCOA7,MPG,PRDM15,ESR2,PRL,POU4F1,CCND1,ATP5PF,ESR1,LMO4,NRIP1,STAT5A,ABCA3,CALCOCO1,SET,SMAD4	3304	616598	Validated nuclear estrogen receptor alpha network_era_genomic_pathway_PID	Validated nuclear estrogen receptor alpha network_era_genomic_pathway_PID	3304.0	309073	1417.0	128743	744.0	39084	307.0	139698	836.0	360719	1898.0	80472	309.0	126617	506.0	111073	729.0	24456	117.0	7246	28.0	47310	213.0	298992	1442.0	1672	616598	3304.0	Validated nuclear estrogen receptor alpha network_era_genomic_pathway_PID	17.0	0.010369377814351526	0.015713621449801242	['cg09119854', 'cg26581065', 'cg07723598', 'cg13541769', 'cg09681977', 'cg22876277', 'cg24217049', 'cg20415945', 'cg14441332', 'cg12885287', 'cg06576918', 'cg01079651', 'cg10270055', 'cg18113101', 'cg11533825', 'cg07915849', 'cg04216051']
1415	Ferroptosis	WP4313	Wikipathways	SAT1,GSS,HMOX1,FTMT,ALOX15,VDAC3,VDAC2,GCLM,SLC11A2,NCOA4,SLC39A14,PRNP,GCLC,SAT2,TFRC,PCBP2,LPCAT3,PCBP1,MAP1LC3A,MAP1LC3C,FTH1,ATG7,ATG5,SLC39A8,TF,CP,FTL,CYBB,MAP1LC3B,TP53,SLC40A1,SLC3A2,ACSL3,ACSL1,ACSL6,SLC7A11,ACSL4,ACSL5,GPX4,STEAP3	1308	616598	Ferroptosis_WP4313_Wikipathways	Ferroptosis_WP4313_Wikipathways	1308.0	309073	528.0	128743	321.0	39084	83.0	139698	376.0	360719	590.0	80472	213.0	126617	324.0	111073	350.0	24456	48.0	7246	21.0	47310	114.0	298992	830.0	1672	616598	1308.0	Ferroptosis_WP4313_Wikipathways	9.0	0.010495969315591507	0.01590957956656635	['cg13512537', 'cg01920792', 'cg00396520', 'cg19139330', 'cg07837262', 'cg11458974', 'cg26182263', 'cg14443301', 'cg03403662']
14674	gamma-catenin binding	GO:0045295	GO:Function	APC,APC,CDH1,CDH2,CTNNA1,DSC3,DSG1,DSG1,FER,PTPRJ,PTPRK,TCF7L2,APC2,PTPRT,LEF1	947	616598	gamma-catenin binding_GO:0045295_GO:Function	gamma-catenin binding_GO:0045295_GO:Function	871.0	309073	593.0	128743	96.0	39084	29.0	139698	153.0	360719	656.0	80472	66.0	126617	88.0	111073	119.0	24456	32.0	7246	10.0	47310	39.0	298992	272.0	1672	616598	871.0	gamma-catenin binding_GO:0045295_GO:Function	7.0	0.010531636361773669	0.015964677543868187	['cg09406989', 'cg04322596', 'cg19851384', 'cg01251360', 'cg23494126', 'cg00830934', 'cg24765079']
1148	Histone Modifications	WP2369	Wikipathways	EZH1,KMT5B,KMT5C,KMT5A,KMT2A,SETD1A,H3C11,H3C12,H3C13,H3C14,H3C15,AEBP2,H4C11,EED,H4C13,H4C12,EHMT1,H3-3A,H3-3B,SET,KMT2E,DOT1L,SMYD4,SETDB1,SETDB2,KMT2C,KMT2B,ASH1L,H3C4,SETMAR,KMT2D,SUV39H1,EZH2,SUV39H2,SETD9,SMYD5,EHMT2,SMYD1,SMYD2,SMYD3,SETD3,SETD2,SETD5,SETD4,SETD7,SETD6,H4C1,H3C10,H4C3,H4C2,H4C5,H4C4,H4C7,H4C6,H4C9,H4C8,H4-16,SETD1B,H3C1,H3C6,H3C7,PRDM2,NSD1,H3C8,SETBP1	1780	616598	Histone Modifications_WP2369_Wikipathways	Histone Modifications_WP2369_Wikipathways	1780.0	309073	866.0	128743	349.0	39084	173.0	139698	392.0	360719	1222.0	80472	138.0	126617	260.0	111073	204.0	24456	74.0	7246	22.0	47310	68.0	298992	582.0	1672	616598	1780.0	Histone Modifications_WP2369_Wikipathways	11.0	0.010597981524826793	0.016067331336900356	['cg02538135', 'cg22938288', 'cg27577859', 'cg04227254', 'cg27142759', 'cg27246431', 'cg15991554', 'cg10049245', 'cg12713759', 'cg17385990', 'cg14955103']
19891	postsynaptic modulation of chemical synaptic transmission	GO:0099170	GO:Process	CHRM1,DCC,DRD2,PTK2B,GHSR,GRM3,NEFH,NEFL,NRGN,PPP3CA,PPP3R1,PRKACA,SLC1A1,TRIO,TRIO,WNT5A,INA,SORCS3,PLCB1,NGDN,GHRL,SNX14,TENT2	1338	616598	postsynaptic modulation of chemical synaptic transmission_GO:0099170_GO:Process	postsynaptic modulation of chemical synaptic transmission_GO:0099170_GO:Process	1092.0	309073	661.0	128743	162.0	39084	63.0	139698	206.0	360719	692.0	80472	93.0	126617	148.0	111073	151.0	24456	39.0	7246	9.0	47310	66.0	298992	408.0	1672	616598	1092.0	postsynaptic modulation of chemical synaptic transmission_GO:0099170_GO:Process	8.0	0.010901346248884045	0.016532612900304597	['cg13266631', 'cg09853112', 'cg15985709', 'cg22458194', 'cg19647826', 'cg09088620', 'cg19530800', 'cg22978087']
16894	long-term synaptic depression	GO:0060292	GO:Process	ADORA1,ARF1,CD38,DRD1,DRD5,PTK2B,GRIA1,GRM2,SRF,STXBP1,SLC24A1,PICK1,PLK2,SHANK2,SLC24A2,ABHD6,SORCS2,PRRT1,GRID2IP	1549	616598	long-term synaptic depression_GO:0060292_GO:Process	long-term synaptic depression_GO:0060292_GO:Process	1549.0	309073	983.0	128743	266.0	39084	75.0	139698	225.0	360719	1139.0	80472	78.0	126617	153.0	111073	217.0	24456	54.0	7246	9.0	47310	60.0	298992	429.0	1672	616598	1549.0	long-term synaptic depression_GO:0060292_GO:Process	10.0	0.010923095953174186	0.016592493463095482	['cg16001815', 'cg16399393', 'cg09627796', 'cg11070176', 'cg20227255', 'cg27305266', 'cg12533363', 'cg04510919', 'cg24284859', 'cg06737244']
1558	Purinergic signaling	WP4900	Wikipathways	ADORA1,GNAO1,ADORA3,P2RX1,GNAT1,PANX1,GNAT3,P2RX2,GNAI2,GNAI3,P2RX7,GNAI1,ADORA2A,ADORA2B,GNAT2,P2RY14,P2RX5,P2RY10,P2RY11,P2RY12,P2RX4,P2RX6,P2RX3,P2RY8,P2RY2,P2RY1,P2RY6,P2RY4,GNAS,P2RY13,GNAZ,LPAR6,LPAR4	1094	616598	Purinergic signaling_WP4900_Wikipathways	Purinergic signaling_WP4900_Wikipathways	1094.0	309073	510.0	128743	229.0	39084	93.0	139698	262.0	360719	539.0	80472	117.0	126617	303.0	111073	262.0	24456	235.0	7246	9.0	47310	116.0	298992	662.0	1672	616598	1094.0	Purinergic signaling_WP4900_Wikipathways	8.0	0.011011679385313104	0.016728140600277552	['cg11964522', 'cg03010274', 'cg13084669', 'cg17414107', 'cg19589727', 'cg01817393', 'cg04735468', 'cg02251771']
19624	non-motile cilium	GO:0097730	GO:Component	BBS4,SEPTIN7,DRD1,DRD2,DRD5,MCHR1,RAB8A,SEPTIN2,NPY2R,PCM1,PKD2,SSTR3,TUBG1,IFT88,GALR3,PKD2L1,SEPTIN9,GPR83,AHI1,IFT122,WDR19,CFAP69,CFAP69,GLIS2,CEP89,TTC8,DNAAF4,PKD1L1,ARL13B,HYLS1,NPHP4,ARL13A	892	616598	non-motile cilium_GO:0097730_GO:Component	non-motile cilium_GO:0097730_GO:Component	879.0	309073	473.0	128743	144.0	39084	55.0	139698	207.0	360719	472.0	80472	95.0	126617	139.0	111073	201.0	24456	36.0	7246	16.0	47310	75.0	298992	451.0	1672	616598	879.0	non-motile cilium_GO:0097730_GO:Component	7.0	0.011027581740817166	0.016753386393720027	['cg04107525', 'cg04694492', 'cg22458194', 'cg16694072', 'cg17490283', 'cg17750254', 'cg08835193']
109	Ferroptosis - Homo sapiens (human)	path:hsa04216	KEGG	SAT1,SAT2,HMOX1,FTMT,ALOX15,VDAC3,VDAC2,GCLM,SLC11A2,NCOA4,PRNP,GCLC,GSS,TFRC,PCBP2,ATG7,ATG5,MAP1LC3A,MAP1LC3C,MAP1LC3B,LPCAT3,PCBP1,CYBB,TF,CP,FTL,SLC40A1,SLC39A8,MAP1LC3B2,FTH1,TP53,SLC39A14,SLC3A2,ACSL3,ACSL1,ACSL6,SLC7A11,ACSL4,ACSL5,GPX4,STEAP3	1326	616598	Ferroptosis - Homo sapiens (human)_path:hsa04216_KEGG	Ferroptosis - Homo sapiens (human)_path:hsa04216_KEGG	1326.0	309073	546.0	128743	321.0	39084	83.0	139698	376.0	360719	592.0	80472	218.0	126617	329.0	111073	356.0	24456	48.0	7246	21.0	47310	115.0	298992	846.0	1672	616598	1326.0	Ferroptosis - Homo sapiens (human)_path:hsa04216_KEGG	9.0	0.01138573855449565	0.01733127845826196	['cg13512537', 'cg01920792', 'cg00396520', 'cg19139330', 'cg07837262', 'cg11458974', 'cg26182263', 'cg14443301', 'cg03403662']
15710	neuron fate specification	GO:0048665	GO:Process	ASCL1,EYA1,FOXA1,ISL1,ISL1,NFIA,NFIB,NKX2-2,NTRK3,POU3F2,POU4F1,SIX1,SOX9,EHMT2,MYT1L,FKBP8,DLL1,TLX3,FEV,DMRTA2,ISL2,GSX2	1150	616598	neuron fate specification_GO:0048665_GO:Process	neuron fate specification_GO:0048665_GO:Process	1111.0	309073	431.0	128743	244.0	39084	86.0	139698	350.0	360719	689.0	80472	91.0	126617	168.0	111073	163.0	24456	38.0	7246	3.0	47310	81.0	298992	431.0	1672	616598	1111.0	neuron fate specification_GO:0048665_GO:Process	8.0	0.01198305735731008	0.018246449553250617	['cg14955103', 'cg03228386', 'cg11675722', 'cg02614099', 'cg04227254', 'cg04920689', 'cg21956337', 'cg00287713']
3488	Signaling events regulated by Ret tyrosine kinase	ret_pathway	PID	PTK2,HRAS,RET,GAB1,CRK,SHANK3,JUN,MAPK3,MAPK1,DOK6,PXN,DOK4,DOK5,GFRA1,MAPK8,SRC,PDLIM7,SHC1,RAC1,PRKCA,CREB1,PIK3R1,RAP1A,RHOA,FRS2,BCAR1,RASA1,NCK1,SOS1,GRB10,PTPN11,IRS1,IRS2,GRB2,PRKACA,GDNF,GRB7,PIK3CA,DOK1	2060	616598	Signaling events regulated by Ret tyrosine kinase_ret_pathway_PID	Signaling events regulated by Ret tyrosine kinase_ret_pathway_PID	2060.0	309073	1076.0	128743	407.0	39084	121.0	139698	456.0	360719	1152.0	80472	213.0	126617	363.0	111073	530.0	24456	118.0	7246	14.0	47310	132.0	298992	1035.0	1672	616598	2060.0	Signaling events regulated by Ret tyrosine kinase_ret_pathway_PID	12.0	0.012015480191878524	0.018298201815745728	['cg11822659', 'cg12451177', 'cg27347269', 'cg11342429', 'cg00406461', 'cg09184981', 'cg16262566', 'cg09177519', 'cg07684566', 'cg00594185', 'cg05730365', 'cg06125049']
13470	Fc-epsilon receptor signaling pathway	GO:0038095	GO:Process	BTK,FCER1A,FCER1G,FCER2,FER,FER,IKBKB,LYN,MAP3K1,PLCG1,PLCG2,PRKCQ,MAPK8,MAPK9,MAPK10,MAP2K7,MAP2K4,SOS1,SYK,MAP3K7,TRAF6,VAV1,VAV2,VAV3,LILRA4	1166	616598	Fc-epsilon receptor signaling pathway_GO:0038095_GO:Process	Fc-epsilon receptor signaling pathway_GO:0038095_GO:Process	1112.0	309073	768.0	128743	149.0	39084	37.0	139698	158.0	360719	657.0	80472	84.0	126617	164.0	111073	214.0	24456	39.0	7246	10.0	47310	52.0	298992	453.0	1672	616598	1112.0	Fc-epsilon receptor signaling pathway_GO:0038095_GO:Process	8.0	0.012042092790113383	0.018339923841695017	['cg15505320', 'cg24944079', 'cg04877695', 'cg14377416', 'cg26571739', 'cg27483716', 'cg06800398', 'cg03762244']
4368	Retinoid metabolism and transport	R-HSA-975634	Reactome	RETSAT,CLPS,HSPG2,AGRN,AKR1C4,LPL,APOC2,APOC3,APOA4,APOA1,APOA2,AKR1C3,PNLIPRP1,AKR1B10,APOB,TTR,APOM,AKR1C1,BCO1,BCO2,LRAT,LRP10,LRP12,RBP1,GPC2,APOE,RBP4,GPC5,GPC6,PLB1,GPC4,RBP2,LRP2,LRP1,GPC1,GPIHBP1,SDC1,LRP8,SDC3,SDC4,LDLR,GPC3,RDH11,PNLIP,SDC2	1581	616598	Retinoid metabolism and transport_R-HSA-975634_Reactome	Retinoid metabolism and transport_R-HSA-975634_Reactome	1581.0	309073	838.0	128743	309.0	39084	111.0	139698	323.0	360719	1095.0	80472	132.0	126617	245.0	111073	79.0	24456	38.0	7246	23.0	47310	77.0	298992	479.0	1672	616598	1581.0	Retinoid metabolism and transport_R-HSA-975634_Reactome	10.0	0.012436105074205334	0.01883941047186935	['cg10471216', 'cg11270656', 'cg17857781', 'cg26007962', 'cg16825907', 'cg09792712', 'cg00553149', 'cg18987823', 'cg18015746', 'cg26842303']
14176	negative regulation of DNA binding	GO:0043392	GO:Process	E2F1,GZMA,HDAC2,HMOX1,ID1,IFI16,JAK2,JUN,MDFI,NEK2,NFKBIA,SMO,SUMO3,SP100,TFAP4,SUMO1,SUMO1,HMGA2,HMGA2,CPNE1,HAND2,HABP4,KDM1A,LEF1,RSF1,CTNNBIP1,ZNF462,ILRUN,WFIKKN1,WFIKKN2,ZFP90,SUMO4	1006	616598	negative regulation of DNA binding_GO:0043392_GO:Process	negative regulation of DNA binding_GO:0043392_GO:Process	902.0	309073	395.0	128743	183.0	39084	35.0	139698	289.0	360719	439.0	80472	117.0	126617	182.0	111073	150.0	24456	43.0	7246	14.0	47310	99.0	298992	488.0	1672	616598	902.0	negative regulation of DNA binding_GO:0043392_GO:Process	7.0	0.012547528598676647	0.019091048846877436	['cg00514473', 'cg17660946', 'cg06067437', 'cg09339763', 'cg11458974', 'cg17246436', 'cg02624565']
16342	positive regulation of stress fiber assembly	GO:0051496	GO:Process	ABL1,APOA1,RHOA,RHOA,RHOC,BRAF,CD47,CDC42,CCN2,LPAR1,EPHA1,MTOR,LIMK1,SMAD3,MYOC,NF2,PAK1,PFN2,SERPINF2,PXN,RAC1,RAC1,S100A10,SDC4,SFRP1,TACR1,TESK1,TESK1,TESK1,TGFB3,TGFBR1,TPM1,TSC1,WNT11,ARHGEF5,GPR65,NRP1,ITGB1BP1,ROCK2,BAG4,ARHGEF10,ARHGEF10,PPM1F,PPM1F,PPM1F,SORBS3,RAPGEF3,FERMT2,PPM1E,ARHGEF15,LIMCH1,LIMCH1,RGCC,FHOD1,EVL,WNT4,ARHGEF10L,ARHGEF10L,CARMIL1,CCDC88A,SYNPO2L	3028	616598	positive regulation of stress fiber assembly_GO:0051496_GO:Process	positive regulation of stress fiber assembly_GO:0051496_GO:Process	2329.0	309073	1273.0	128743	439.0	39084	152.0	139698	465.0	360719	1519.0	80472	181.0	126617	362.0	111073	406.0	24456	76.0	7246	30.0	47310	139.0	298992	960.0	1672	616598	2329.0	positive regulation of stress fiber assembly_GO:0051496_GO:Process	13.0	0.01270203479080654	0.01930101953855421	['cg06632603', 'cg09410389', 'cg01647729', 'cg02906863', 'cg16520652', 'cg15286034', 'cg17022577', 'cg00522231', 'cg15921319', 'cg00594185', 'cg11041734', 'cg10727340', 'cg27570949']
8881	positive regulation of cardiac muscle hypertrophy	GO:0010613	GO:Process	PARP1,ADRA1A,AGT,CAMK2D,CDK9,EDN1,IGF1,IGF1,IL6ST,MEF2A,MEF2A,PDE9A,PRKCA,TWF1,ROCK1,SLC9A1,NR4A3,PDE5A,BECN1,HAND2,HAND2,ROCK2,BMP10,MTPN,MIR21	1018	616598	positive regulation of cardiac muscle hypertrophy_GO:0010613_GO:Process	positive regulation of cardiac muscle hypertrophy_GO:0010613_GO:Process	905.0	309073	546.0	128743	126.0	39084	23.0	139698	210.0	360719	582.0	80472	78.0	126617	136.0	111073	176.0	24456	42.0	7246	10.0	47310	85.0	298992	402.0	1672	616598	905.0	positive regulation of cardiac muscle hypertrophy_GO:0010613_GO:Process	7.0	0.012756334549444982	0.019384788533752476	['cg13300580', 'cg24244437', 'cg00406461', 'cg00514473', 'cg09339763', 'cg05600688', 'cg02057969']
1115	Alzheimer,s disease	WP2059	Wikipathways	PPP3R2,PPP3R1,MIR887,MIR329-2,MIR138-1,CASP12,MIR495,CALM2,CALM3,CALM1,RYR3,CACNA1C,CACNA1D,APBB1,CACNA1F,CAPN2,CAPN1,FADD,MIR410,GRIN1,CACNA1S,MIR138-2,MIR125B1,LPL,MIR3176,MIR329-1,MIR708,PLCB2,APP,MIR381,GSK3B,MIR218-2,MIR218-1,HSD17B10,ATP2A1,ATP2A2,ATP2A3,GAPDH,MIR9-2,MIR9-3,PSENEN,MIR433,MIR431,APOE,MIR199B,CDK5R1,PLCB1,MIR33B,PLCB3,PLCB4,ITPR2,ITPR3,MIR135A1,MIR29B1,TP53,GNAQ,TNFRSF1A,CALML3,CALML5,TNF,MIR139,MIR136,MIR326,MIR134,MIR132,MIR29C,MIR29A,MIR34C,MIR34B,MIR135A2,MIR598,IL1B,IDE,MIR3200,MIR21,APH1A,ITPR1,MIR181A2,MIR323A,PSEN2,PSEN1,SNCA,MAPK3,MIR181A1,MAPK1,NAE1,MIR127,APAF1,MIR30C2,MIR1285-2,BACE1,MIR129-1,MIR184,MIR182,MIR9-1,NCSTN,MIR671,LRP1,EIF2AK3,MIR181B2,CDK5,MIR181B1,MME,MIR125A,CHP1,CYCS,CHP2,ADAM10,BAD,ERN1,ADAM17,MIR181D,MIR101-1,MIR375,MIR377,FAS,BID,MIR219A2,MIR873,NOS1,MIR129-2,MAPT,MIR874,MIR124-1,MIR124-2,MIR124-3,MIR95,MIR10A,MIR760,MIR488,MIR769,CASP7,PPP3CC,CASP3,MIR1307,CASP8,CASP9,GRIN2B,GRIN2C,GRIN2A,GRIN2D,PPP3CA,PPP3CB,ATF6	4242	616598	Alzheimer,s disease_WP2059_Wikipathways	Alzheimer,s disease_WP2059_Wikipathways	4205.0	309073	2247.0	128743	851.0	39084	222.0	139698	885.0	360719	2440.0	80472	530.0	126617	862.0	111073	565.0	24456	159.0	7246	49.0	47310	233.0	298992	1865.0	1672	616598	4205.0	Alzheimer,s disease_WP2059_Wikipathways	20.0	0.0127988328495638	0.019450633509927706	['cg12451177', 'cg01291761', 'cg20349687', 'cg10471216', 'cg14749964', 'cg19518116', 'cg22091802', 'cg10262891', 'cg13159413', 'cg09853112', 'cg24642487', 'cg23501468', 'cg05974995', 'cg22963910', 'cg07024674', 'cg10426062', 'cg17838127', 'cg19893316', 'cg00856952', 'cg18015746']
8160	protein tyrosine/serine/threonine phosphatase activity	GO:0008138	GO:Function	CDKN3,DUSP1,DUSP3,DUSP3,DUSP3,DUSP5,DUSP5,DUSP6,DUSP7,DUSP9,SBF1,STYX,PTP4A1,PTP4A2,DUSP11,CDC14B,CDC14A,RNGTT,MTMR3,MTMR2,PPM1F,PTP4A3,DUSP12,DUSP13B,STYXL1,SSH1,DUSP23,SSH3,DUSP22,DUSP26,DUSP26,DUSP26,SSH2,STYXL2,PTPMT1,DUSP15,PTPDC1,DUSP19,DUSP18,CDC14C,DUSP28,DUSP29,DUSP29	1253	616598	protein tyrosine/serine/threonine phosphatase activity_GO:0008138_GO:Function	protein tyrosine/serine/threonine phosphatase activity_GO:0008138_GO:Function	1126.0	309073	412.0	128743	301.0	39084	70.0	139698	343.0	360719	593.0	80472	137.0	126617	213.0	111073	180.0	24456	62.0	7246	10.0	47310	104.0	298992	544.0	1672	616598	1126.0	protein tyrosine/serine/threonine phosphatase activity_GO:0008138_GO:Function	8.0	0.012891188385120583	0.01959353410409841	['cg15696625', 'cg20443138', 'cg12484193', 'cg25764595', 'cg02906863', 'cg21733011', 'cg16520652', 'cg11729823']
14270	sequence-specific DNA binding	GO:0043565	GO:Function	ARNT,BMAL1,ATF4,RERE,BCL2,BCL6,MYRF,CBFB,CBFB,CEBPG,CENPB,NKX2-5,CUX1,DLX4,E2F1,E2F1,E2F2,E2F3,EGR1,EGR2,EGR4,EPAS1,NR2F6,ERF,ESRRA,ESRRB,BPTF,BPTF,FOXF1,FOXF2,FOXC1,FOXD1,FOXD4,FOXI1,FOXL1,FOXE3,FOXC2,FOXE1,FOXE1,FOXD2,FOXO1,FOXO3,NR5A2,NR5A1,GATA1,GATA4,NR6A1,GLI2,GOLGB1,GSC2,HDAC2,HHEX,HIC1,HIF1A,HLF,HLX,HLX,TLX2,HOXA1,HOXA7,HOXA13,HOXA13,HOXB2,HES1,HSF1,RBPJ,FOXK2,IRF3,IRF4,IRF5,IRF6,SMAD3,SMAD4,MAPT,MEF2A,MEOX1,MEOX2,MEOX2,FOXO4,FOXO4,MMP12,MSX2,MYOG,NEUROD1,NFE2,NFE2L2,NKX3-1,PAX3,PLAGL2,PLAGL2,POLRMT,POU2F1,POU2F2,POU3F1,POU3F3,POU4F1,POU5F1,POU6F1,PPARA,PPARG,RAG1,RAG1,RAG2,RFC1,RFX5,RORA,RXRA,SAFB,SATB1,SHOX,SHOX,SIX1,SNAI2,SNAPC1,SOX2,SOX9,SP1,SP4,SPI1,TAF1,TBX1,TBX2,TBX5,TBX3,TCF7L2,TCF7L2,TFAM,TFAP2A,TFAP2A,TFAP2B,TFAP4,NR2F1,NR2F2,NR2C2,TSN,TSNAX,USF1,USF2,NSD2,WT1,ZBTB14,ZFY,ZIC3,ZNF711,ZNF24,ZNF24,ZNF35,ZNF76,ZNF131,ZNF140,ZNF148,ZNF174,ZNF224,PRDM2,MAFK,LHX3,EOMES,SOX14,FOXH1,ZBED1,MTA2,GCM2,GCM2,LONP1,CLOCK,SOX13,SAFB2,HDAC4,MAFB,NR1H4,NR2E3,ZBTB33,ZNF263,ZBTB18,HOXB13,MYBBP1A,BATF,CTCF,ZNF274,ARID5A,PPARGC1A,PRDM5,IKZF3,IKZF3,ATF5,FOXJ3,ATF6,ZNF423,CAMTA2,CAMTA1,CUX2,SIRT3,HEY2,ZNF281,MAFF,SPDEF,POU2F3,ZNF451,NKX2-8,FOXB1,VENTX,GRHL1,TBX21,FOXP3,CHCHD2,CHCHD2,LEF1,CXXC5,GATAD2A,THAP1,THAP1,VRTN,MEIS3,GATAD2B,MTA3,CALCOCO1,ZBTB4,GATAD1,GRHL3,PRDM16,GZF1,CSRNP1,JMJD4,IRX1,HMBOX1,THAP9,SLTM,ZNF672,GRHL2,CSRNP3,ZKSCAN3,ESX1,PBX4,CSRNP2,SCRT1,PGBD1,ZGPAT,ZSCAN10,MAEL,LHX4,ZNF300,FOXP2,NLRP3,NLRP3,OSR2,ZNF787,DMBX1,NOBOX,KLF14,MTPN,CTCFL,CTCFL,IRX2,NKX6-3,ZBTB49,MYRFL,GSX1,ZNF438,PGBD2,PGBD3,PGBD3,POU2AF2,ERFL,YY2,ETV3L,SCX,ZGLP1,ZNF316,TSTD1	11380	616598	sequence-specific DNA binding_GO:0043565_GO:Function	sequence-specific DNA binding_GO:0043565_GO:Function	10702.0	309073	4663.0	128743	2359.0	39084	720.0	139698	2960.0	360719	6326.0	80472	1026.0	126617	1725.0	111073	1971.0	24456	460.0	7246	56.0	47310	740.0	298992	4662.0	1672	616598	10702.0	sequence-specific DNA binding_GO:0043565_GO:Function	42.0	0.012937467774985757	0.019665152798084017	['cg24612991', 'cg04406114', 'cg20415945', 'cg23494126', 'cg12456884', 'cg10071824', 'cg26216428', 'cg07723598', 'cg07003386', 'cg06814194', 'cg14724304', 'cg26251680', 'cg03566527', 'cg01153166', 'cg01370181', 'cg27656606', 'cg07881405', 'cg22054191', 'cg19077570', 'cg05977462', 'cg09262445', 'cg09681977', 'cg05471296', 'cg04322596', 'cg17182507', 'cg26627511', 'cg05065572', 'cg08284457', 'cg12885287', 'cg07017175', 'cg06366675', 'cg05600688', 'cg11857310', 'cg04216051', 'cg05914990', 'cg22560205', 'cg06178887', 'cg05084077', 'cg24305770', 'cg06576918', 'cg26863877', 'cg16755922']
295	Melanogenesis - Homo sapiens (human)	path:hsa04916	KEGG	CALM2,CALM3,WNT8A,WNT10A,WNT10B,EDN1,DCT,TYRP1,CAMK2D,CAMK2G,CREB3,CAMK2A,CAMK2B,KITLG,KRAS,ADCY4,ADCY5,ADCY6,ADCY7,ADCY1,ADCY2,ADCY3,ADCY8,ADCY9,TCF7L2,KIT,WNT7A,TYR,WNT7B,GNAO1,HRAS,PLCB2,TCF7L1,EDNRB,GSK3B,RAF1,PLCB1,TCF7,PLCB3,PLCB4,GNAQ,GNAS,CALML3,CALM1,CALML6,CALML5,CALML4,WNT5B,WNT5A,CREBBP,WNT3A,GNAI2,GNAI3,GNAI1,FZD1,FZD2,FZD3,FZD4,FZD5,FZD6,FZD7,FZD8,FZD9,MAPK3,MAPK1,POMC,LEF1,EP300,WNT3,WNT2,WNT1,WNT6,WNT4,PRKACG,PRKACA,PRKACB,MC1R,CTNNB1,MAP2K2,MAP2K1,MITF,FZD10,NRAS,DVL2,DVL3,WNT8B,DVL1,ASIP,WNT2B,WNT9A,PRKCA,PRKCB,PRKCG,CREB1,CREB3L2,CREB3L3,CREB3L1,WNT9B,CREB3L4,WNT16,WNT11	4495	616598	Melanogenesis - Homo sapiens (human)_path:hsa04916_KEGG	Melanogenesis - Homo sapiens (human)_path:hsa04916_KEGG	4495.0	309073	2231.0	128743	878.0	39084	281.0	139698	1105.0	360719	2933.0	80472	398.0	126617	784.0	111073	483.0	24456	411.0	7246	38.0	47310	343.0	298992	1707.0	1672	616598	4495.0	Melanogenesis - Homo sapiens (human)_path:hsa04916_KEGG	21.0	0.013120018630433546	0.019945225254506736	['cg12451177', 'cg11964522', 'cg17414107', 'cg17022577', 'cg23494126', 'cg01817393', 'cg00406461', 'cg07683820', 'cg08812593', 'cg25350635', 'cg07684566', 'cg01027065', 'cg19589727', 'cg16244920', 'cg04735468', 'cg14186963', 'cg12350036', 'cg09853112', 'cg03010274', 'cg04322596', 'cg24244437']
4986	DNA-binding transcription factor activity, RNA polymerase II-specific	GO:0000981	GO:Function	AHR,ALX3,ALX3,AR,PHOX2A,PHOX2A,ARNT,ARNT,BMAL1,BMAL1,BMAL1,ASCL1,ASCL1,ASCL2,ASCL2,ZFHX3,ZFHX3,ZFHX3,ATF1,ATF1,ATF3,ATF3,ATF4,ATF4,ATOH1,BACH1,BACH1,NKX3-2,NKX3-2,FOXL2,FOXL2,KLF9,KLF9,KLF5,KLF5,MYRF,RUNX2,RUNX2,RUNX1,RUNX1,RUNX3,RUNX3,RUNX3,CDC5L,CDX1,CDX2,CDX4,CEBPA,CEBPA,CEBPB,CEBPB,CEBPB,CEBPD,CEBPD,CEBPE,CEBPE,CEBPG,CEBPG,FOXN3,KLF6,KLF6,CREB1,CREB1,CREB1,ATF2,ATF2,ATF2,ATF6B,ATF6B,CREBL2,CREM,CREM,CRX,CRX,NKX2-5,NKX2-5,CUX1,CUX1,DACH1,DBP,DBP,DDIT3,DLX1,DLX1,DLX2,DLX2,DLX3,DLX3,DLX4,DLX4,DLX5,DLX5,DLX6,DLX6,DMRT1,DMRT1,E2F1,E2F1,E2F1,E2F2,E2F2,E2F3,E2F3,E2F4,E2F4,E2F5,E2F5,E2F6,E2F6,EBF1,EBF1,EGR1,EGR1,EGR2,EGR2,EGR2,EGR3,EGR3,EGR4,EGR4,ELF1,ELF1,ELF2,ELF2,ELF2,ELF3,ELF3,ELF4,ELF4,ELF5,ELF5,ELK1,ELK1,ELK3,ELK3,ELK4,ELK4,EMX1,EMX1,EMX2,EMX2,EN1,EN1,EN2,EN2,EPAS1,EPAS1,NR2F6,ERF,ERF,ERG,ERG,ESR1,ESR2,ESRRA,ESRRB,ESRRB,ESRRG,ETS1,ETS1,ETS1,ETS2,ETS2,ETV1,ETV1,ETV2,ETV3,ETV3,ETV4,ETV4,ETV5,ETV5,ETV6,ETV6,EVX1,EVX1,FOXG1,FOXF1,FOXF1,FOXF2,FOXF2,FOXC1,FOXC1,FOXD1,FOXD1,FOXD4,FOXD4,FOXI1,FOXI1,FOXL1,FOXL1,FOXE3,FOXE3,FOXJ1,FOXJ1,FOXC2,FOXC2,FOXE1,FOXE1,FOXE1,FOXE1,FOXM1,FOXD2,FOXD2,FOXS1,FOXS1,FOXO1,FOXO1,FOXO3,FOXO3,FOXO3B,FLI1,FLI1,FOS,FOS,FOSB,FOSB,FOSL2,FOSL2,NR5A2,NR5A1,NR5A1,GABPA,GABPA,GATA1,GATA1,GATA2,GATA2,GATA3,GATA3,GATA3,GATA4,GATA4,GATA6,GATA6,GATA6,GBX1,GBX1,GBX2,GBX2,NR6A1,GLI1,GLI2,GLI3,GLI4,NR3C1,GSC2,GSC2,GTF2I,HHEX,HIC1,HIF1A,HIF1A,HIF1A,HIF1A,HIVEP1,HIVEP2,MNX1,HLF,HLF,HLX,NR4A1,NR4A1,HMX1,HMX1,HMX2,HMX2,FOXA1,FOXA1,FOXA2,FOXA2,FOXA3,FOXA3,HNF4A,HNF4G,ONECUT1,ONECUT1,TLX1,TLX1,TLX2,TLX2,HOXA1,HOXA1,HOXA2,HOXA3,HOXA3,HOXA4,HOXA4,HOXA5,HOXA5,HOXA6,HOXA6,HOXA7,HOXA7,HOXA9,HOXA10,HOXA10,HOXA11,HOXA13,HOXA13,HOXB1,HOXB1,HOXB2,HOXB3,HOXB3,HOXB4,HOXB4,HOXB5,HOXB5,HOXB6,HOXB6,HOXB7,HOXB7,HOXB8,HOXB8,HOXB9,HOXC4,HOXC4,HOXC5,HOXC5,HOXC6,HOXC6,HOXC8,HOXC8,HOXC9,HOXC10,HOXC10,HOXC11,HOXC11,HOXC12,HOXC13,HOXC13,HOXD1,HOXD1,HOXD3,HOXD3,HOXD4,HOXD4,HOXD8,HOXD8,HOXD9,HOXD10,HOXD10,HOXD11,HOXD11,HOXD12,HOXD13,HOXD13,HES1,HSF1,HSF1,HSF2,HSF4,HSF4,FOXN2,IRF8,IRF8,SP110,RBPJ,RBPJ,FOXK2,FOXK2,PDX1,PDX1,IRF1,IRF1,IRF1,IRF2,IRF2,IRF3,IRF3,IRF3,IRF4,IRF4,IRF5,IRF5,IRF5,IRF6,IRF6,IRF7,IRF7,IRF7,ISL1,ISL1,ISL1,JUN,JUN,JUN,JUN,JUNB,JUNB,JUND,JUND,LHX1,LHX1,LMX1A,LMX1A,LMX1B,LMX1B,LMX1B,LYL1,LYL1,MXD1,MXD1,SMAD1,SMAD1,SMAD2,SMAD2,SMAD3,SMAD3,SMAD3,SMAD4,SMAD4,SMAD5,SMAD5,SMAD9,SMAD9,MAF,MAF,MAFG,MAX,MAX,MAZ,MAZ,MEF2A,MEF2A,MEF2A,BORCS8-MEF2B,BORCS8-MEF2B,MEF2C,MEF2C,MEF2C,MEF2C,MEF2D,MEF2D,MEF2D,MEIS1,MEIS2,MEOX1,MEOX1,MEOX2,MEOX2,MITF,MITF,FOXO4,FOXO4,NR3C2,MNT,MNT,MSX1,MSX1,MSX2,MSX2,MSX2,MXI1,MXI1,MYB,MYBL1,MYBL2,MYC,MYC,MYC,MYC,MYCL,MYCL,MYCN,MYCN,MYF5,MYF5,MYF6,MYF6,MYOD1,MYOD1,MYOG,MYOG,MYT1,NEUROD1,NEUROD1,NEUROD1,NEUROD2,NEUROD2,NEUROG1,NEUROG1,NFATC1,NFATC1,NFATC1,NFATC2,NFATC2,NFIA,NFIA,NFATC3,NFATC3,NFATC4,NFATC4,NFE2,NFE2,NFE2L1,NFE2L1,NFE2L2,NFE2L2,NFIB,NFIB,NFIB,NFIC,NFIC,NFIL3,NFIX,NFIX,NFKB1,NFKB1,NFKB1,NFKB2,NFKB2,NFX1,NFYA,NFYA,NFYB,NFYB,NFYC,NHLH1,NHLH1,NHLH2,NHLH2,NKX2-2,NKX2-2,NKX3-1,NKX3-1,NKX3-1,NKX6-1,NKX6-1,NPAS1,NPAS1,NPAS2,NPAS2,NRF1,NRL,NRL,NTN3,NR4A2,NR4A2,SIX6,SIX6,OTX1,OTX1,OTX2,OTX2,OVOL1,PAX1,PAX1,PAX2,PAX2,PAX3,PAX3,PAX4,PAX4,PAX5,PAX5,PAX6,PAX6,PAX6,PAX7,PAX7,PAX9,PAX9,PBX1,PBX1,PBX1,PBX2,PBX2,PBX3,PBX3,PCBP1,PGR,PITX1,PITX1,PITX2,PITX2,PITX2,PITX3,PITX3,PKNOX1,PKNOX1,PLAG1,PLAGL2,PRRX1,PRRX1,POU1F1,POU1F1,POU1F1,POU2F1,POU2F1,POU2F1,POU2F2,POU2F2,POU3F1,POU3F1,POU3F2,POU3F2,POU3F3,POU3F3,POU3F4,POU3F4,POU4F1,POU4F1,POU4F1,POU4F1,POU4F2,POU4F2,POU4F2,POU4F2,POU4F3,POU4F3,POU5F1,POU5F1,POU5F1B,POU5F1B,POU6F1,POU6F1,PPARA,PPARD,PPARG,PROP1,PROP1,PROX1,PROX1,PROX1,PURA,PURB,RARA,RARB,RARG,REL,REL,RELA,RELA,RELA,RELB,RELB,RFX1,RFX1,RFX2,RFX2,RFX3,RFX3,RFX4,RFX4,RFX5,RFX5,RLF,RORA,RORB,RORB,RORC,RXRA,RXRB,RXRG,SALL2,SALL1,SATB1,SATB1,SHOX,SHOX,SHOX2,SHOX2,SIM1,SIM1,SIM2,SIM2,SIX1,SIX1,SIX3,SIX3,SKI,SKIL,SNAI2,SOX1,SOX1,SOX2,SOX2,SOX3,SOX3,SOX4,SOX5,SOX5,SOX9,SOX9,SOX9,SOX10,SOX10,SOX11,SOX15,SOX15,SOX12,SOX12,SP1,SP1,SP2,SP2,SP3,SP3,SP4,SP4,SP100,SP100,SPI1,SPI1,SPI1,SPIB,SPIB,SREBF1,SREBF1,SREBF1,SREBF1,SREBF2,SREBF2,SREBF2,SRF,SRY,SRY,SRY,STAT1,STAT1,STAT1,STAT2,STAT2,STAT2,STAT3,STAT3,STAT3,STAT4,STAT4,STAT5A,STAT5A,STAT5B,STAT5B,STAT6,STAT6,TBXT,TBXT,TBXT,TAL1,TAL1,TAL2,TAL2,TBX1,TBX1,TBX2,TBX2,TBX5,TBX5,TBX5,TBX6,TBX6,TBX15,TBX15,TCF4,TCF4,TCF4,TBX3,TBX3,HNF1A,HNF1A,HNF1B,HNF1B,TCF3,TCF3,TCF7,TCF7L2,ZEB1,ZEB1,TCF12,TCF12,TCF15,TCF15,TCF15,ZNF354A,TCF21,TCF21,MLX,MLX,TEAD1,TEAD1,TEAD1,TEAD4,TEAD4,TEAD3,TEAD3,TEF,TEF,TFAP2A,TFAP2A,TFAP2A,TFAP2B,TFAP2B,TFAP2B,TFAP2C,TFAP2C,TFAP4,TFAP4,TFAP4,TFCP2,TFDP1,TFDP1,TFDP2,TFDP2,TFE3,TFE3,TGIF1,THRA,THRB,KLF10,KLF10,NKX2-1,NKX2-1,NR2E1,TP53,TP53,TP53,TP73,TP73,TP73,NR2C1,NR2C2,TWIST1,TWIST1,TWIST1,UBP1,NR1H2,USF1,USF1,USF1,USF1,USF2,USF2,USF2,VDR,WT1,XBP1,YY1,YY1,ZFY,ZIC1,ZIC2,ZIC3,ZNF2,ZNF711,ZNF7,ZNF8,ZNF12,ZNF14,ZNF708,ZNF16,ZNF17,ZNF18,ZNF182,ZNF23,ZNF24,ZNF26,ZNF28,ZSCAN20,ZNF32,ZNF35,ZKSCAN1,ZNF37A,ZSCAN21,ZNF41,MZF1,ZNF66,ZNF726P1,ZNF70,ZNF74,ZNF75D,ZNF76,ZNF80,ZNF84,ZNF221,ZNF85,ZNF90,ZNF121,ZNF132,ZNF135,ZNF136,ZNF138,ZNF140,ZNF141,ZNF142,ZNF143,ZNF146,ZNF154,ZNF157,VEZF1,ZNF165,ZNF174,ZNF174,ZNF175,ZNF184,ZSCAN26,ZNF189,ZKSCAN8,ZSCAN9,ZNF195,ZNF202,ZNF205,ZNF213,ZNF215,ZNF217,ZNF232,ZNF236,PRDM2,PAX8,PAX8,TFEB,TFEB,MAFK,MAFK,NR4A3,NR4A3,LHX3,LHX3,FOSL1,FOSL1,ALX1,ZNF239,EOMES,GFI1B,SOX14,SOX14,FOXN1,FOXN1,KLF11,KLF11,KLF11,TEAD2,TEAD2,GCM1,GCM1,GCM1,BARX2,BARX2,BHLHE40,BHLHE40,BHLHE40,BHLHE40,KLF7,KLF7,KLF7,TP63,TP63,HESX1,NR1I2,FOXH1,PHOX2B,PHOX2B,TBX19,TBX19,TBX18,TBX18,ZBED1,LRRFIP1,MSC,MSC,GCM2,GCM2,GCM2,ZBTB22,ZBTB22,KLF4,KLF4,LHX2,LHX2,HAND1,HAND1,HAND1,ZNF264,NTN1,HAND2,HAND2,ONECUT2,ONECUT2,TBX4,TBX4,ZNF254,GTF2IRD1,NR1D1,CLOCK,CLOCK,CLOCK,SOX13,SOX13,CREB5,CREB5,NFE2L3,NFE2L3,ZNF516,ZNF432,ST18,ZNF646,ZNF536,ZSCAN12,ZNF623,ZEB2,ZEB2,ZNF518A,ZBED4,ARNT2,ARNT2,ARNT2,ZBTB40,ZBTB5,MAFB,MAFB,NR1I3,NR1H4,NR1H4,NR1D2,DMTF1,ZBTB33,NR1H3,ZNF263,ZNF256,TSHZ1,TSHZ1,OLIG2,OLIG2,ZNF443,IRX5,IRX5,KLF2,KLF2,KLF2,IRF9,IRF9,ZBTB18,HOXB13,HOXB13,CREB3,CREB3,CREB3,ZNF211,DEAF1,DEAF1,BATF,BATF,MXD4,MXD4,DMRT2,DMRT2,LBX1,LBX1,KLF1,KLF1,GMEB1,TBR1,NFAT5,NFAT5,TCFL5,TCFL5,SIX2,SIX2,ZNF274,ZNF273,ZNF460,ZNF275,ATF7,ATF7,VAX1,VAX1,SOX30,SOX30,PRDM4,SOX21,SOX21,SOX21,ZHX1,ZHX1,SP140,KLF12,KLF12,KLF8,KLF8,POU6F2,POU6F2,RBPJL,RBPJL,TFEC,TFEC,ATF5,ZNF652,ZFP30,ADNP2,ZNF510,MLXIP,MLXIP,ZHX2,ZHX2,FOXJ3,FOXJ3,ATF6,ATF6,ZNF292,MYT1L,ZHX3,ZHX3,ZNF423,ZBTB43,ZBTB43,DDN,CIC,CIC,MGA,MGA,ATMIN,SATB2,SATB2,CUX2,CUX2,ADNP,ADNP,OTP,HEY1,HEY1,HEY1,HEY2,HEY2,HEY2,ZNF281,ZKSCAN5,MAFF,MAFF,ZNF324,SPDEF,SPDEF,VAX2,VAX2,POU2F3,POU2F3,HINFP,ZNF451,ZNF500,GMEB2,NKX2-8,NKX2-8,EHF,EHF,LHX6,LHX6,HEYL,HEYL,HEYL,DUX5,DUX5,DUX3,DUX1,HBP1,HBP1,FOXD3,FOXD3,FOXB1,FOXB1,ZBTB32,FOXP1,ZBTB11,SALL3,VENTX,VENTX,BHLHE22,KLF15,KLF15,GRHL1,TFCP2L1,PURG,TBX21,TLX3,TLX3,RAX,RAX,SOX8,SOX8,VSX1,ZNF354C,ZBTB21,NEUROG3,NEUROG3,IRX4,IRX4,FOXP3,TBX22,TBX22,ZBTB7B,MLXIPL,MLXIPL,ZNF580,LEF1,LEF1,ZNF219,TFDP3,KLF3,KLF3,ZNF571,ZNF771,ZBTB7A,ZNF117,PRRX2,PRRX2,ETV7,ETV7,KLF13,KLF13,ZNF44,SIX4,SIX4,SOX18,SOX18,HES2,HES2,NKX1-1,NKX1-1,FEV,FEV,ZNF853,ZNF586,ZNF562,ZNF280D,CC2D1A,CASZ1,ZSCAN32,SOHLH2,SOHLH2,ZSCAN2,THAP1,ZNF444,ZNF331,HES6,HES6,BATF3,BATF3,ZNF823,SOX6,SOX6,ZNF280C,ZNF416,ZNF446,ZNF446,ZNF334,ZNF701,ZNF83,ZNF415,FOXJ2,FOXJ2,ZKSCAN7,MYNN,MESP1,MESP1,ZNF302,BARX1,BARX1,ZNF253,ASCL3,ASCL3,BARHL1,BARHL1,MEIS3,BMAL2,BMAL2,BMAL2,LHX9,LHX9,BBX,BBX,TBX20,TBX20,TBX20,ZNF695,SALL4,THAP11,ZNF630,ZNF286A,ZNF287,ZNF304,ZNF490,AHRR,ZNF624,ZNF471,EBF4,EBF4,EBF4,HOMEZ,HOMEZ,ZNF492,TSHZ3,TSHZ3,ZFAT,ZBTB4,ZFP14,ZNF317,RBAK,HES4,HES4,GRHL3,NEUROD4,NEUROD4,CREBZF,OVOL2,ZNF250,DMRT3,DMRT3,WIZ,WIZ,HIVEP3,TGIF2,BACH2,BACH2,ALX4,PKNOX2,DMRTC2,DMRTC2,DMRTC1,DMRTB1,DMRTB1,DMRTA2,DMRTA2,DMRTA1,DMRTA1,NEUROG2,NEUROG2,NEUROD6,NEUROD6,NPAS3,NPAS3,LHX5,LHX5,ZSCAN31,SOX17,SOX17,HIF3A,HIF3A,HIF3A,GZF1,EBF2,EBF2,CSRNP1,CSRNP1,CREB3L2,CREB3L2,ISL2,ISL2,RFX7,RFX7,ZSCAN18,ZNF655,ZNF426,ZSCAN5A,IRX6,IRX3,IRX3,IRX1,IRX1,BHLHE41,BHLHE41,BHLHE41,ZBED2,ZNF322,ZNF768,E2F8,E2F8,ZNF419,ZFHX4,ZFHX4,ZNF665,ZNF408,CARF,ZNF552,ZBTB3,ZNF672,NANOG,NANOG,ZNF696,ZNF442,GRHL2,CSRNP3,CSRNP3,ZFP2,ZNF430,ZKSCAN3,SP6,SP6,ZSCAN16,ESX1,ESX1,PBX4,PBX4,ZNF34,CSRNP2,CSRNP2,ZNF611,ZNF93,TCF7L1,MXD3,MXD3,SCRT1,SOX7,SOX7,TFAP2D,TFAP2D,KLF16,KLF16,MIXL1,MIXL1,ZIC4,ZNF394,ZNF644,ZNF644,GTF2IRD2,ZNF397,ZBED3,ZNF528,ZNF333,ZNF527,NKX6-2,NKX6-2,RHOXF2,RHOXF2,ZBTB37,ZGPAT,GLIS2,HES7,HES7,ZNF347,CREB3L3,CREB3L3,ZNF577,ZNF607,ZNF496,RAX2,RAX2,ZNF514,ZSCAN10,ZNF341,ATOH8,ZNF587,ZIC5,ZFHX2,ZFHX2,ZNF518B,LBX2,LBX2,SCRT2,HSFY1,LHX4,LHX4,ZNF628,ZNF30,ZNF551,TGIF2LX,ZNF616,ZNF766,ZNF468,ZNF160,ZNF799,ZNF625,ZNF700,ZNF486,TGIF2LY,ZNF479,ZNF697,ZNF251,CREB3L1,CREB3L1,ZNF682,ZNF502,ISX,ISX,ZNF765,ZNF300,ZNF461,ZBTB47,ZNF561,SP140L,ZNF670,FOXP2,ZNF101,FOXQ1,FOXQ1,NACC1,ZNF257,ZIM3,ZNF689,OSR2,BATF2,BATF2,FOXP4,ZNF526,ZNF837,OLIG1,OLIG1,DACH2,TWIST2,ZNF354B,DBX1,SP7,SP7,ASCL4,ASCL4,SPIC,SPIC,FOXN4,FOXN4,JDP2,JDP2,ZFP3,ZNF816,ZNF543,ZNF813,ZNF441,ZNF787,ZNF573,ZNF57,ZNF792,DMBX1,DMBX1,ZNF648,KLF17,KLF17,BHLHE23,TSHZ2,TSHZ2,ZNF280A,OSR1,OSR1,ZFP42,POU5F2,POU5F2,NOBOX,NOBOX,KLF14,KLF14,NKX2-6,NKX2-6,NACC2,PASD1,HDX,HDX,FOXR2,ZFP92,ZFP28,GATA5,GATA5,GATA5,ZBTB46,ZNF280B,ZNF664,E2F7,E2F7,GSC,GSC,MESP2,MESP2,ZSCAN29,ZNF480,ZNF534,ZNF578,ZNF418,ZNF417,ZNF548,ZNF563,SIX5,SIX5,ZNF420,ZNF565,ZNF583,ZNF98,ZNF714,ZNF681,ZNF569,ZNF570,CREB3L4,CREB3L4,GLIS1,TCF23,TCF23,NFXL1,ZNF595,CREBRF,IRX2,IRX2,ZNF425,NKX6-3,NKX6-3,ZNF483,RHOXF1,RHOXF1,HSFY2,NKX2-3,NKX2-3,ZFP1,ZNF519,ZNF610,ZNF320,ZNF579,ZNF791,ZNF709,ZNF433,ZNF114,ZNF676,ZNF100,ZNF540,OLIG3,OLIG3,ZNF92,ZNF679,ZNF467,BHLHA15,GLIS3,ZNF883,ARX,ARX,ARX,GSX2,GSX2,GSX2,ZNF525,ZNF431,ZNF675,ZNF367,ZNF627,ZNF626,CC2D1B,FOXD4L1,FOXD4L1,ZBTB7C,ZNF584,ZSCAN4,ZNF449,GSX1,GSX1,ATOH7,ZNF438,ZBTB9,ZSCAN25,SP8,SP8,FOXK1,FOXK1,RFX6,RFX6,ZSCAN23,FERD3L,FERD3L,ZNF396,ZNF396,ZBTB38,EBF3,EBF3,ZNF718,ZNF549,PTF1A,PTF1A,NPAS4,NPAS4,NPAS4,ZNF311,MKX,MKX,FOXR1,ZNF740,PROX2,PROX2,ZNF547,ZIK1,ZNF776,ZSCAN1,ZSCAN1,ZNF780A,ZNF575,ZNF283,TPRX1,TPRX1,TPRX1,ZNF844,ZFP82,ZNF621,ZNF852,ZNF454,ZNF789,ZFP41,FOXD4L3,FOXD4L3,SNAI3,VSX2,ZNF181,ZNF260,ZNF546,MYPOP,TFAP2E,TFAP2E,ZNF678,ZNF680,UNCX,ZNF517,HMX3,HMX3,ZNF774,ZKSCAN2,LEUTX,LEUTX,ZNF284,ZNF677,ZSCAN5B,ZSCAN22,BARHL2,BARHL2,MSGN1,MSGN1,FIGLA,FIGLA,NOTO,NOTO,ZNF892,FOXI3,EVX2,EVX2,ZNF860,ZNF879,ZNF391,ZNF81,TBX10,TBX10,ZNF530,TPRXL,ZNF713,FOXD4L4,FOXD4L4,ZNF429,ZBTB41,ZNF699,ZNF829,ZNF568,ZNF773,ZKSCAN4,NANOGP8,ZNF728,ZNF790,ZNF888,ZNF761,ZNF470,ZNF324B,HES5,HES5,SP5,SP5,GTF2IRD2B,MAFA,MAFA,NKX1-2,NKX1-2,BSX,BSX,SKOR1,ONECUT3,ONECUT3,ZNF793,ERFL,ZNF805,HES3,HES3,HELT,HELT,FOXI2,FOXI2,ZNF880,ZNF772,SOHLH1,ZBTB34,YY2,NANOGP1,LHX8,LHX8,ZNF705A,DBX2,ZNF506,ZNF724,ETV3L,ZNF716,ZNF727,FOXB2,FOXB2,ARGFX,ARGFX,TPRX2,DPRX,DPRX,DUXA,DUXA,ZNF876P,SCX,SCX,ZNF487,DRGX,DRGX,NKX2-4,NKX2-4,ZSCAN5DP,ZNF723,ASCL5,ASCL5,ANHX,ZSCAN5C,SKOR2,ZBTB8A,FOXD4L6,FOXD4L6,FOXD4L5,FOXD4L5,ZNF732,BHLHA9,BHLHA9,RHOXF2B,RHOXF2B,ZBTB8B,ZBTB8B,OVOL3,OVOL3,DMRTC1B,ZNF736,ZNF286B,ZNF878,ZNF75CP,ZNF726,ZNF735,RFX8,RFX8,DUXB,DUXB,ZSCAN30,ZGLP1,ZBTB42,ZNF730,TCF24,ZNF737,HSFX2,ZNF316,TSTD1,SP9,SP9,FOXO6,FOXO6,FOXO6,MEF2B,MEF2B,FOXL3-OT1,DUX4,ZNF605,ZBED6,ZNF722,ZNF355P,HSFX1,HSFX3,CPHXL,KLF18,ERV3-1-ZNF117,ZNF765-ZNF761,CPHXL2	65429	616598	DNA-binding transcription factor activity, RNA polymerase II-specific_GO:0000981_GO:Function	DNA-binding transcription factor activity, RNA polymerase II-specific_GO:0000981_GO:Function	38725.0	309073	14261.0	128743	9585.0	39084	2275.0	139698	12604.0	360719	18470.0	80472	4989.0	126617	7854.0	111073	8946.0	24456	1901.0	7246	201.0	47310	3240.0	298992	21257.0	1672	616598	38725.0	DNA-binding transcription factor activity, RNA polymerase II-specific_GO:0000981_GO:Function	128.0	0.013377110316468476	0.020341347698751636	['cg10334767', 'cg04694492', 'cg24496505', 'cg12456884', 'cg06551387', 'cg25459295', 'cg26216428', 'cg10755961', 'cg11675722', 'cg24288446', 'cg01302022', 'cg04305808', 'cg03566527', 'cg08464036', 'cg07881405', 'cg23501467', 'cg22687756', 'cg27486966', 'cg26635512', 'cg18880595', 'cg08643005', 'cg04322596', 'cg15773704', 'cg00514473', 'cg22606703', 'cg05065572', 'cg12675108', 'cg07017175', 'cg11837016', 'cg08897924', 'cg02736420', 'cg12969193', 'cg22560205', 'cg11524248', 'cg06178887', 'cg22475353', 'cg00185660', 'cg25449440', 'cg20393324', 'cg24971189', 'cg10359230', 'cg26202915', 'cg12305431', 'cg16168668', 'cg19310148', 'cg25314518', 'cg15251598', 'cg02614099', 'cg20227255', 'cg19842809', 'cg01202997', 'cg05095110', 'cg23494126', 'cg10604762', 'cg14737370', 'cg10071824', 'cg20631204', 'cg14724304', 'cg12072997', 'cg07684566', 'cg22391421', 'cg05471296', 'cg04808029', 'cg19546491', 'cg24061141', 'cg22757957', 'cg16150821', 'cg16340618', 'cg26037974', 'cg00079649', 'cg02955369', 'cg02421578', 'cg08244745', 'cg16659153', 'cg05683863', 'cg18896514', 'cg06191898', 'cg01364613', 'cg21690717', 'cg14263924', 'cg11436143', 'cg05629186', 'cg14694536', 'cg25242306', 'cg06930745', 'cg26581065', 'cg00511228', 'cg05977462', 'cg24052101', 'cg17182507', 'cg06272038', 'cg08444220', 'cg19764599', 'cg11857310', 'cg04746199', 'cg09429153', 'cg21200408', 'cg10954797', 'cg22371492', 'cg05084077', 'cg08463775', 'cg07023332', 'cg16755922', 'cg24612991', 'cg04406114', 'cg00396520', 'cg15287044', 'cg07241154', 'cg11886358', 'cg14073063', 'cg13894046', 'cg04673825', 'cg18287975', 'cg14085446', 'cg24977276', 'cg03615596', 'cg15490784', 'cg22054191', 'cg21120800', 'cg19685768', 'cg23584743', 'cg26627511', 'cg12597066', 'cg09339763', 'cg13979277', 'cg08815081', 'cg26593380', 'cg00287713']
10665	cerebral cortex development	GO:0021987	GO:Process	ASCL1,ATIC,ATOH1,ATP1A3,BAD,BAX,BBS1,BBS2,BBS4,BNIP3,CDH2,COL3A1,CRK,CRKL,CSNK2A2,DLG4,GART,H2AX,HIF1A,KCNA1,KCNA2,MDK,NARS1,NEFL,NF1,NPY,NTRK2,PAFAH1B1,PAX5,PTPRS,SLC2A1,SMO,SRD5A1,TACC1,TH,TSC1,TUBB2A,YWHAE,TUBA1A,MKKS,LHX2,KIF14,TACC3,TACC2,TBR1,BTBD3,BTBD3,KDM1A,PLCB1,CNTNAP2,KIF26A,CDON,SLC38A2,NDE1,AKIRIN2,NSUN5,XAB2,PALS1,FAT4,MCPH1,TMEM14B,TRAPPC9,PPP1R9B,MGARP,ARHGAP11B,FOXP2,CEP120,PHACTR1,ASPM,WDR62,CCDC85C,TUBB2B,NOTCH2NLA,SRGAP2C,NOTCH2NLC,NOTCH2NLB	3454	616598	cerebral cortex development_GO:0021987_GO:Process	cerebral cortex development_GO:0021987_GO:Process	3409.0	309073	1760.0	128743	676.0	39084	171.0	139698	802.0	360719	2260.0	80472	278.0	126617	477.0	111073	491.0	24456	101.0	7246	41.0	47310	234.0	298992	1265.0	1672	616598	3409.0	cerebral cortex development_GO:0021987_GO:Process	17.0	0.013673422446365704	0.020797330668519562	['cg16771344', 'cg01248361', 'cg00355281', 'cg13266631', 'cg09853112', 'cg17869960', 'cg15929698', 'cg05912121', 'cg10657367', 'cg17660946', 'cg13861219', 'cg08573687', 'cg26202915', 'cg07982519', 'cg00752045', 'cg11857310', 'cg22978087']
2711	Nuclear Envelope Breakdown	R-HSA-2980766	Reactome	NUP88,EMD,POM121C,NUP133,PLK1,NUP85,NUP37,VRK1,NUP43,LEMD3,LEMD2,NEK6,NEK7,NUP62,LPIN3,CTDNEP1,LPIN1,NUP98,NDC1,NEK9,NUP188,NUP214,NUP210,SEC13,RANBP2,RAE1,VRK2,PRKCA,NUP160,PRKCB,NUP93,BANF1,POM121,NUP50,CNEP1R1,LPIN2,LMNA,AAAS,SEH1L,CCNB2,CCNB1,LMNB1,NUP54,NUP58,NUP35,NUP42,TMPO,NUP153,CDK1,NUP107,NUP155,NUP205,TPR	1856	616598	Nuclear Envelope Breakdown_R-HSA-2980766_Reactome	Nuclear Envelope Breakdown_R-HSA-2980766_Reactome	1856.0	309073	976.0	128743	369.0	39084	68.0	139698	443.0	360719	1032.0	80472	248.0	126617	317.0	111073	356.0	24456	50.0	7246	27.0	47310	152.0	298992	919.0	1672	616598	1856.0	Nuclear Envelope Breakdown_R-HSA-2980766_Reactome	11.0	0.014035265912529463	0.02116874320957339	['cg10275952', 'cg05443135', 'cg07986773', 'cg25338515', 'cg13114683', 'cg00406461', 'cg10027237', 'cg17469645', 'cg14536906', 'cg16204216', 'cg06757436']
3299	HCMV Early Events	R-HSA-9609690	Reactome	AAAS,DYNLL1,DYNLL2,H4C11,H4C13,H4C12,H4C15,H4C14,NDC1,NUP214,NUP210,NUP98,NUP93,RAE1,H4C1,H4C3,H4C2,H4C5,H4C4,H4C6,H4C9,H4C8,RBBP7,H2AC20,H2AC21,NUP205,NUP88,POM121C,SEH1L,NUP85,H2AW,EED,RBBP4,DAXX,H2BC12,CBX1,H2AC6,H2BC10,H2BC18,H2BC11,POM121,H2AC8,H2AC7,H2BC13,SEC13,H2AC4,H2BC17,H2BC14,H2BC15,H2AC1,DYNC1LI2,NUP153,NUP155,DYNC1LI1,NUP133,H2AC17,H2AC16,H2AC15,H2AC14,H2AC13,H2AC12,H2AC11,H2AC19,H2AC18,NUP62,PML,RANBP2,NUP107,H2BC1,H2BC3,H2BC4,H2BC5,H2BC6,H2BC7,H2BC8,H2BC9,NUP50,NUP54,NUP58,H3C13,EGFR,H3C10,H3C11,H3C12,EZH2,H3C14,H3C15,H2BU1,DYNC1I1,DYNC1I2,NUP42,NUP43,NUP188,SUZ12,ITGB1,NUP160,DYNC1H1,NUP35,H4-16,NUP37,H3C2,H3C3,H2BC21,H3C1,H3C6,H3C7,H3C4,H3C8,TPR	1611	616598	HCMV Early Events_R-HSA-9609690_Reactome	HCMV Early Events_R-HSA-9609690_Reactome	1611.0	309073	718.0	128743	364.0	39084	77.0	139698	452.0	360719	865.0	80472	220.0	126617	312.0	111073	275.0	24456	53.0	7246	29.0	47310	147.0	298992	779.0	1672	616598	1611.0	HCMV Early Events_R-HSA-9609690_Reactome	10.0	0.013992952176125088	0.02119512701719763	['cg06304576', 'cg07986773', 'cg25338515', 'cg26500914', 'cg03015463', 'cg10027237', 'cg09036220', 'cg16204216', 'cg21751525', 'cg06757436']
1312	4-hydroxytamoxifen, Dexamethasone, and Retinoic Acids Regulation of p27 Expression	WP3879	Wikipathways	MAP2K3,AKT1,MKNK2,MKNK1,MAP3K5,MAP2K2,MAPK3,MAP2K1,MAPK1,EIF4EBP1,MAP2K6,EIF4E,MTOR,MAP3K11,RAF1,PBK,TSC1	712	616598	4-hydroxytamoxifen, Dexamethasone, and Retinoic Acids Regulation of p27 Expression_WP3879_Wikipathways	4-hydroxytamoxifen, Dexamethasone, and Retinoic Acids Regulation of p27 Expression_WP3879_Wikipathways	712.0	309073	337.0	128743	167.0	39084	43.0	139698	165.0	360719	448.0	80472	81.0	126617	110.0	111073	98.0	24456	34.0	7246	14.0	47310	45.0	298992	282.0	1672	616598	712.0	4-hydroxytamoxifen, Dexamethasone, and Retinoic Acids Regulation of p27 Expression_WP3879_Wikipathways	6.0	0.01399853276850361	0.021202206919335588	['cg12451177', 'cg15414492', 'cg06632603', 'cg23048334', 'cg19168309', 'cg10727340']
21267	catalytic complex	GO:1902494	GO:Component	CALM1,CALM2,CALM3,DECR1,DNMT3A,DNMT3B,LPL,NEU2,PCCA,PCCB,PLOD1,GRHPR,P3H3,P3H4,QPRT,DNMT3L,SCLY,GBA3,UXS1,GPIHBP1	713	616598	catalytic complex_GO:1902494_GO:Component	catalytic complex_GO:1902494_GO:Component	713.0	309073	413.0	128743	117.0	39084	41.0	139698	142.0	360719	465.0	80472	70.0	126617	121.0	111073	80.0	24456	24.0	7246	13.0	47310	39.0	298992	269.0	1672	616598	713.0	catalytic complex_GO:1902494_GO:Component	6.0	0.01408591008939917	0.0212464975166729	['cg03251998', 'cg11270656', 'cg07810114', 'cg14601560', 'cg18015746', 'cg00052550']
3495	Nuclear Envelope (NE) Reassembly	R-HSA-2995410	Reactome	EMD,TMPO,TUBA8,NUP133,AHCTF1,SUMO1,CHMP4A,CHMP4B,CHMP4C,NUP85,PPP2R1A,IST1,TUBA4A,CHMP2A,CHMP6,CC2D1B,CHMP3,POM121,LEMD3,TUBA4B,RCC1,TUBA3C,LBR,NUP62,TUBA3D,CDK1,RAN,TUBA1B,TUBA1A,NUP98,ANKLE2,NDC1,NUP43,NUP188,LMNB1,RNF103-CHMP3,NUP107,NUP160,BANF1,SIRT2,VRK1,NUP155,TUBB8,VRK2,TUBB6,PPP2R2A,SEC13,KPNB1,NUP93,RANGAP1,TUBB1,CHMP7,TNPO1,VPS4A,CHMP2B,TUBA3E,LMNA,TUBB2A,SEH1L,TUBB2B,UBE2I,CCNB2,CCNB1,TUBAL3,SPAST,LEMD2,NUP54,PPP2CA,TUBB4B,TUBB4A,NUP58,NUP35,NUP37,TUBA1C,TUBB3,TUBB8B,POM121C,NUP205	2147	616598	Nuclear Envelope (NE) Reassembly_R-HSA-2995410_Reactome	Nuclear Envelope (NE) Reassembly_R-HSA-2995410_Reactome	2107.0	309073	670.0	128743	608.0	39084	110.0	139698	719.0	360719	1003.0	80472	378.0	126617	468.0	111073	459.0	24456	75.0	7246	25.0	47310	197.0	298992	1239.0	1672	616598	2107.0	Nuclear Envelope (NE) Reassembly_R-HSA-2995410_Reactome	12.0	0.014089837141784814	0.0212537914837061	['cg05443135', 'cg02070352', 'cg25338515', 'cg13114683', 'cg10027237', 'cg21316615', 'cg13861219', 'cg26945100', 'cg17469645', 'cg16204216', 'cg06757436', 'cg08897924']
15761	presynaptic active zone	GO:0048786	GO:Component	ADCY8,ADORA1,ADORA2A,APP,C1QBP,GAD1,GPER1,GRM7,RAB3A,SYN1,SYP,TRIO,TRIO,FZD3,PPFIBP2,PPFIBP1,PPFIA4,PPFIA4,PPFIA2,PPFIA2,PPFIA1,PPFIA1,CNTNAP1,PPFIA3,PPFIA3,BSN,RIMS2,RIMS3,SV2A,ARHGAP44,FLOT1,UNC13B,PHB2,SHANK2,RIMS1,UNC13A,PNISR,ERC2,NUFIP1,SLC17A7,BRSK1,TPRG1L,EGFLAM,SLC32A1,RIMS4,UNC13C	3137	616598	presynaptic active zone_GO:0048786_GO:Component	presynaptic active zone_GO:0048786_GO:Component	2636.0	309073	1667.0	128743	353.0	39084	134.0	139698	482.0	360719	1848.0	80472	162.0	126617	293.0	111073	350.0	24456	129.0	7246	21.0	47310	111.0	298992	816.0	1672	616598	2636.0	presynaptic active zone_GO:0048786_GO:Component	14.0	0.014719990829022625	0.02221294099940898	['cg16399393', 'cg12124000', 'cg15693281', 'cg15985709', 'cg00260919', 'cg19647826', 'cg09088620', 'cg11070176', 'cg17913068', 'cg27305266', 'cg24284859', 'cg16244920', 'cg12556635', 'cg06737244']
3832	Apoptotic cleavage of cellular proteins	R-HSA-111465	Reactome	PTK2,ADD1,CLSPN,SPTAN1,BCAP31,BIRC2,CTNNB1,OCLN,PKP1,GSN,STK26,STK24,DSG2,DSG3,BMX,DSG1,CASP6,FNTA,ACIN1,PRKCD,DSP,CDH1,TJP1,PLEC,SATB1,PRKCQ,LMNA,TJP2,CASP7,LMNB1,DBNL,CASP3,ROCK1,CASP8,VIM,MAPT,APC,GAS2	1628	616598	Apoptotic cleavage of cellular proteins_R-HSA-111465_Reactome	Apoptotic cleavage of cellular proteins_R-HSA-111465_Reactome	1628.0	309073	911.0	128743	272.0	39084	80.0	139698	365.0	360719	910.0	80472	208.0	126617	272.0	111073	495.0	24456	30.0	7246	18.0	47310	119.0	298992	876.0	1672	616598	1628.0	Apoptotic cleavage of cellular proteins_R-HSA-111465_Reactome	10.0	0.014937424668092657	0.022549784625447735	['cg05443135', 'cg09547024', 'cg03595626', 'cg09406989', 'cg13114683', 'cg01251360', 'cg04787073', 'cg07189167', 'cg17469645', 'cg24765079']
11199	pancreas development	GO:0031016	GO:Process	ACVR2B,NKX3-2,CTNNB1,FGF10,FOXF1,IHH,ISL1,SMAD2,MEIS2,MET,NKX6-1,PCSK1,PROX1,RBM4,SHH,HNF1A,HNF1B,TCF7L2,WFS1,ALDH1A2,MSLN,SELENOT,PTF1A,ILDR2	935	616598	pancreas development_GO:0031016_GO:Process	pancreas development_GO:0031016_GO:Process	935.0	309073	396.0	128743	219.0	39084	40.0	139698	280.0	360719	541.0	80472	105.0	126617	184.0	111073	130.0	24456	41.0	7246	6.0	47310	74.0	298992	397.0	1672	616598	935.0	pancreas development_GO:0031016_GO:Process	7.0	0.014983609155504762	0.022623886007827537	['cg22606703', 'cg23584743', 'cg04322596', 'cg20393324', 'cg04808029', 'cg04978384', 'cg23494126']
11726	methylation	GO:0032259	GO:Process	ASMT,COMT,COMT,CYP1A2,MECOM,GAMT,HNMT,MTAP,MTR,NNMT,PNMT,TPMT,TYMS,NSD2,ASMTL,ECE2,PEMT,PRDM5,INMT,RRP8,BHMT2,GNMT,N6AMT1,METTL9,SPOUT1,METTL13,DPH5,COQ3,NSD3,FAM86C1P,SETD5,PRDM8,PRDM10,PRDM11,AS3MT,AS3MT,PRDM13,PRDM16,PRDM15,NSD1,METTL17,NDUFAF5,ARMT1,NSUN7,RAMAC,RAMAC,METTL25,COQ5,SMYD4,COMTD1,SETD9,CARNMT1,BMT2,TMT1B,RAMACL,FAM86C2P,METTL24,EEF1AKMT4,EEF1AKMT4-ECE2	2201	616598	methylation_GO:0032259_GO:Process	methylation_GO:0032259_GO:Process	2126.0	309073	831.0	128743	604.0	39084	193.0	139698	498.0	360719	1493.0	80472	200.0	126617	290.0	111073	321.0	24456	60.0	7246	16.0	47310	97.0	298992	775.0	1672	616598	2126.0	methylation_GO:0032259_GO:Process	12.0	0.015001638192151747	0.02265257051739376	['cg13541769', 'cg12746246', 'cg21082141', 'cg18022344', 'cg06814194', 'cg14441332', 'cg15991554', 'cg18113101', 'cg06366675', 'cg10270055', 'cg12713759', 'cg17385990']
15869	transforming growth factor beta binding	GO:0050431	GO:Function	ACVR1,ACVRL1,CD36,ENG,ENG,ENG,LRRC32,LRRC32,ITGAV,LTBP1,LTBP3,TGFB3,TGFBR1,TGFBR1,TGFBR1,TGFBR1,TGFBR2,TGFBR2,TGFBR2,TGFBR2,TGFBR3,TGFBR3,TGFBR3,THBS1,THBS1,LTBP4,LTBP4,LTBP4,HYAL2,TSKU,TWSG1,CHRDL1,VASN,VASN,WFIKKN1,WFIKKN1,WFIKKN2,WFIKKN2,WFIKKN2,CD109,NRROS,NRROS,TGFBR3L	1749	616598	transforming growth factor beta binding_GO:0050431_GO:Function	transforming growth factor beta binding_GO:0050431_GO:Function	940.0	309073	468.0	128743	211.0	39084	51.0	139698	210.0	360719	520.0	80472	104.0	126617	187.0	111073	209.0	24456	30.0	7246	13.0	47310	77.0	298992	464.0	1672	616598	940.0	transforming growth factor beta binding_GO:0050431_GO:Function	7.0	0.015380052302985994	0.02316266971649233	['cg21843347', 'cg07007773', 'cg21382567', 'cg26029864', 'cg01960006', 'cg26502715', 'cg13458407']
14177	regulation of protein binding	GO:0043393	GO:Process	ANGPT1,CBLB,CDC42,CRK,PLK1,PRKACA,SMARCD3,SRC,TGFBR1,TGFBR3,CAMK1,LARGE1,HDAC4,HDAC5,DZIP1,SNAPIN,DNAAF11,LDLRAP1,CDON,BTBD1,PRMT7,PRMT8,HOPX,UBASH3B	1402	616598	regulation of protein binding_GO:0043393_GO:Process	regulation of protein binding_GO:0043393_GO:Process	1402.0	309073	788.0	128743	264.0	39084	106.0	139698	244.0	360719	928.0	80472	105.0	126617	154.0	111073	220.0	24456	50.0	7246	10.0	47310	52.0	298992	480.0	1672	616598	1402.0	regulation of protein binding_GO:0043393_GO:Process	9.0	0.01577434469307933	0.023762602071947286	['cg07723598', 'cg09681977', 'cg20415945', 'cg22806934', 'cg12885287', 'cg22805152', 'cg21382567', 'cg24217356', 'cg04216051']
7374	regulation of DNA replication	GO:0006275	GO:Process	ACTL6A,ACVRL1,CCNA2,ID3,NFRKB,ORC5,PPP2CA,PPP2R1A,RBBP6,YY1,SMARCA5,RUVBL1,SMC3,JADE3,MCRS1,RUVBL2,EHMT2,KAT7,BAZ1A,JADE2,ORC3,ANKRD17,FBXO5,TFPT,GMNN,UCHL5,POLE3,CHRAC1,INO80,INO80D,CCDC88A,USP37,NUCKS1,MEAF6,DSCC1,OBI1,ACTR5,JADE1,INO80B,ING5,ACTR8,ESCO1,INO80C,ESCO2,ZBTB38,INO80E	1402	616598	regulation of DNA replication_GO:0006275_GO:Process	regulation of DNA replication_GO:0006275_GO:Process	1402.0	309073	480.0	128743	403.0	39084	119.0	139698	400.0	360719	663.0	80472	204.0	126617	300.0	111073	278.0	24456	63.0	7246	21.0	47310	99.0	298992	744.0	1672	616598	1402.0	regulation of DNA replication_GO:0006275_GO:Process	9.0	0.01577434469307933	0.023764132575752	['cg11428442', 'cg07007773', 'cg24606240', 'cg04227254', 'cg03112782', 'cg17892871', 'cg23192486', 'cg18542639', 'cg14955103']
8983	positive regulation of cell-substrate adhesion	GO:0010811	GO:Process	ALOX15,ARL2,COL8A1,DMP1,ECM2,FBLN2,FOXF1,CCN1,ITGA3,ITGA5,JAK2,LIMS1,NID1,NPY,PDGFB,VIT,PRKCE,RAC1,RSU1,VTN,PPM1F,SPOCK2,EDIL3,AGR2,EMILIN1,ABI3BP,EGFL6,HSD17B12,NDNF,EGFLAM,COL26A1,CCDC80,NPNT,RELL2,VWC2	1409	616598	positive regulation of cell-substrate adhesion_GO:0010811_GO:Process	positive regulation of cell-substrate adhesion_GO:0010811_GO:Process	1409.0	309073	838.0	128743	231.0	39084	66.0	139698	274.0	360719	921.0	80472	109.0	126617	205.0	111073	217.0	24456	41.0	7246	15.0	47310	92.0	298992	545.0	1672	616598	1409.0	positive regulation of cell-substrate adhesion_GO:0010811_GO:Process	9.0	0.01623318694636344	0.0244601071104452	['cg00355281', 'cg04552531', 'cg21753652', 'cg15929698', 'cg02906863', 'cg02027717', 'cg16520652', 'cg00594185', 'cg10662975']
9814	negative regulation of angiogenesis	GO:0016525	GO:Process	AGT,ALOX5,ANGPT2,APOH,KLK3,FASLG,ATP2B4,ADGRB1,ADGRB2,ADGRB3,KRIT1,KRIT1,COL4A2,COL4A3,ATF2,CTNNB1,DCN,GADD45A,EFNA3,EPHA2,FOXC1,GDF2,GPR4,GTF2I,HHEX,HLA-G,HOXA5,HRG,HSPG2,CXCL10,MECP2,FOXO4,NF1,NPPB,NPR1,PDE3B,SERPINF1,SERPINF1,PF4,PGK1,PML,PPARG,PRL,PTPRM,ROCK1,SARS1,SPARC,STAT1,ABCC8,TEK,TGFB2,THBS1,THBS1,THBS1,THBS1,THBS2,THBS2,THBS4,TIE1,CLDN5,CCN6,HGS,KLF4,ROCK2,ADAMTS1,SEMA3E,SPRY2,PLK2,SPINK5,CNMD,CNMD,EMILIN1,CD160,VASH1,VASH1,STAB1,SULF1,MINAR1,AGO1,RGCC,ANGPT4,GHRL,SYNJ2BP,FOXJ2,SEMA6A,TNMD,SEMA4A,NIBAN2,IL17F,NAXE,ISM1,DAB2IP,AMOT,SPRED1,YJEFN3,MIR106B,MIR10A,MIR125A,MIR125B1,MIR137,MIR143,MIR145,MIR146A,MIR15A,MIR15A,MIR15B,MIR15B,MIR16-1,MIR185,MIR193A,MIR200B,MIR205,MIR21,MIR21,MIR212,MIR214,MIR214,MIR217,MIR222,MIR24-1,MIR29A,MIR29C,MIR30B,MIR34A,MIR92A1,MIR361,MIR424,MIR20B,MIR492,MIR503,MIR505,ECSCR,ECSCR,MIR640,CCR2,MIR885,MIR939	3557	616598	negative regulation of angiogenesis_GO:0016525_GO:Process	negative regulation of angiogenesis_GO:0016525_GO:Process	3206.0	309073	1629.0	128743	616.0	39084	225.0	139698	736.0	360719	1774.0	80472	329.0	126617	598.0	111073	487.0	24456	116.0	7246	69.0	47310	241.0	298992	1476.0	1672	616598	3206.0	negative regulation of angiogenesis_GO:0016525_GO:Process	16.0	0.01627543952002643	0.024526933211353536	['cg05511392', 'cg04293733', 'cg25319649', 'cg14520511', 'cg21903043', 'cg16825907', 'cg24977276', 'cg19530800', 'cg07125256', 'cg13847831', 'cg24962628', 'cg27243623', 'cg12533363', 'cg15057670', 'cg01334432', 'cg13458407']
2433	Collagen degradation	R-HSA-1442490	Reactome	MMP14,MMP15,ELANE,MMP10,MMP11,MMP12,MMP13,ADAM10,PRSS2,ADAM17,COL25A1,FURIN,COL26A1,PHYKPL,CTSK,CTSL,COL18A1,CTSB,COL9A2,COL9A3,TMPRSS6,COL9A1,COL23A1,COL16A1,MMP20,COL17A1,COL14A1,ADAM9,MMP8,MMP9,MMP7,MMP2,MMP3,COL12A1,MMP1	1411	616598	Collagen degradation_R-HSA-1442490_Reactome	Collagen degradation_R-HSA-1442490_Reactome	1411.0	309073	692.0	128743	309.0	39084	112.0	139698	298.0	360719	971.0	80472	103.0	126617	222.0	111073	136.0	24456	36.0	7246	26.0	47310	61.0	298992	469.0	1672	616598	1411.0	Collagen degradation_R-HSA-1442490_Reactome	9.0	0.016366060633464952	0.024665087513965542	['cg25964300', 'cg08862479', 'cg02461240', 'cg26279923', 'cg12210736', 'cg05866289', 'cg01079651', 'cg19399833', 'cg09001527']
2222	Signaling by NOTCH1	R-HSA-1980143	Reactome	HDAC1,DTX4,HDAC3,HDAC2,HDAC5,HDAC4,ITCH,HDAC6,TLE3,TLE2,TLE1,ARRB1,PSEN1,KAT2B,KAT2A,NCSTN,ADAM10,HEY1,CNTN1,DLK1,ADAM17,PSENEN,HDAC10,NCOR2,NCOR1,DTX1,NEURL1B,APH1B,APH1A,EP300,MAML2,HDAC7,DTX2,SKP1,PSEN2,RBPJ,MIB1,MIB2,HDAC9,NBEA,UBA52,HDAC8,JAG2,MYC,JAG1,CUL1,FBXW7,MAML3,RPS27A,UBC,HEYL,DLL1,DLL4,HIF1A,NUMB,RBX1,TLE4,HEY2,DNER,SNW1,TBL1X,TBL1XR1,NEURL1,NOTCH1,MAML1,CDK8,MAMLD1,UBB,CCNC,HDAC11,ARRB2,HES1,HES5,CREBBP	4036	616598	Signaling by NOTCH1_R-HSA-1980143_Reactome	Signaling by NOTCH1_R-HSA-1980143_Reactome	4036.0	309073	1986.0	128743	813.0	39084	278.0	139698	959.0	360719	2640.0	80472	315.0	126617	533.0	111073	660.0	24456	127.0	7246	50.0	47310	185.0	298992	1493.0	1672	616598	4036.0	Signaling by NOTCH1_R-HSA-1980143_Reactome	19.0	0.016437313393169815	0.024774067933903087	['cg14268184', 'cg20415945', 'cg00022633', 'cg10604762', 'cg07723598', 'cg03228386', 'cg25249639', 'cg09480367', 'cg01829264', 'cg05361229', 'cg12350036', 'cg09681977', 'cg23501468', 'cg05974995', 'cg12885287', 'cg04216051', 'cg10426062', 'cg14408605', 'cg03646542']
11410	brush border membrane	GO:0031526	GO:Component	AQP8,AQP1,ATP7A,CA4,CD36,ACE,SLC26A3,DRD5,FOLR1,B4GALT1,GNA12,HSP90AA1,KCNK1,LRP2,MTTP,SLC11A2,SLC26A4,PDZK1,PEX19,SLC3A1,SLC5A1,SLC9A3,SLC9A3,SLC34A1,SLC34A1,SLC19A1,SLC20A2,SLC22A5,SLC22A5,CUBN,CUBN,SLC5A6,SLC28A2,SLC28A1,NHERF1,ABCG2,SLC17A4,MFSD10,SLC34A2,GNA13,SLC17A3,SLC27A4,SLC7A9,SHANK2,SLC7A11,ATP6V0A4,LIMA1,CDHR5,CDHR2,ITLN1,CLTRN,ACE2,SLC28A3,SLC26A6,CYBRD1,AMN,SLC46A1,SLC22A12,SLC22A12,TRPM6,SLC34A3,PLB1,SLC6A19,SLC6A18	2697	616598	brush border membrane_GO:0031526_GO:Component	brush border membrane_GO:0031526_GO:Component	2413.0	309073	1452.0	128743	449.0	39084	95.0	139698	417.0	360719	1554.0	80472	237.0	126617	364.0	111073	393.0	24456	83.0	7246	33.0	47310	137.0	298992	979.0	1672	616598	2413.0	brush border membrane_GO:0031526_GO:Component	13.0	0.016479194601661317	0.024838791192992538	['cg16399393', 'cg01920792', 'cg06737244', 'cg02791829', 'cg11070176', 'cg25518170', 'cg12379611', 'cg07000794', 'cg03403662', 'cg18987823', 'cg24284859', 'cg27305266', 'cg12733469']
15731	skeletal system morphogenesis	GO:0048705	GO:Process	ACVR2B,NKX3-2,FGFR1,FGFR2,FGR,HOXC8,HOXD8,LAMA5,P2RX7,PSEN1,RYK,TCF15,TGFBR1,ZFAND5,PRKRA,HYAL2,SGPL1,TBX4,TIPARP,ANKRD11,WWOX,NLE1,WDR48,PLEKHA1,HHIP,CSRNP1,SPEF2,RAB33B,ARID5B,RFLNA,FMN1,RFLNB,ZNF664-RFLNA	1655	616598	skeletal system morphogenesis_GO:0048705_GO:Process	skeletal system morphogenesis_GO:0048705_GO:Process	1655.0	309073	894.0	128743	296.0	39084	112.0	139698	353.0	360719	1019.0	80472	143.0	126617	246.0	111073	433.0	24456	36.0	7246	16.0	47310	87.0	298992	770.0	1672	616598	1655.0	skeletal system morphogenesis_GO:0048705_GO:Process	10.0	0.016533915704889518	0.024924483651544586	['cg08511757', 'cg23584743', 'cg10426062', 'cg20393324', 'cg04808029', 'cg23501468', 'cg02033182', 'cg18709415', 'cg09900102', 'cg02670718']
3881	Metabolism of fat-soluble vitamins	R-HSA-6806667	Reactome	RETSAT,CLPS,HSPG2,AGRN,AKR1C4,LPL,APOC2,APOC3,APOA4,VKORC1L1,APOA1,APOA2,AKR1C3,PNLIPRP1,APOE,APOB,TTR,APOM,VKORC1,AKR1C1,BCO1,BCO2,LRAT,TTPA,LRP10,LRP12,RBP1,GPC2,AKR1B10,RBP4,GPC5,GPC6,PLB1,GPC4,RBP2,LRP2,LRP1,GPC1,UBIAD1,SDC1,LRP8,SDC3,SDC4,LDLR,GPIHBP1,GPC3,RDH11,PNLIP,SDC2	1655	616598	Metabolism of fat-soluble vitamins_R-HSA-6806667_Reactome	Metabolism of fat-soluble vitamins_R-HSA-6806667_Reactome	1655.0	309073	856.0	128743	341.0	39084	113.0	139698	345.0	360719	1124.0	80472	143.0	126617	264.0	111073	86.0	24456	41.0	7246	23.0	47310	90.0	298992	522.0	1672	616598	1655.0	Metabolism of fat-soluble vitamins_R-HSA-6806667_Reactome	10.0	0.016533915704889518	0.02492609012809319	['cg10471216', 'cg11270656', 'cg17857781', 'cg26007962', 'cg16825907', 'cg09792712', 'cg00553149', 'cg18987823', 'cg18015746', 'cg26842303']
3410	ErbB1 downstream signaling	erbb1_downstream_pathway	PID	BCL2L1,ASB15,BRK1,CHN2,EGF,PEBP1,CALM2,CALM3,CALM1,MAP3K2,PIK3CA,PIK3CB,MAP3K1,CAPN2,RAB5A,DIAPH3,PPP2R2A,CREB1,SH2D2A,KRAS,PLD1,PLD2,AKT1,PPP2CA,ARPC1B,SFN,GRB2,HRAS,GAB1,RICTOR,NCKAP1,SLC9A1,EGR1,JUN,ELK1,PIK3R1,KSR1,FOS,ARPC3,ARPC2,ARPC5,ARPC4,RPS6KA3,RPS6KA4,RPS6KA5,PPP5C,VAV2,MEF2C,BAIAP2,CDC42,ACTR3,ACTR2,RALA,SMAD1,RPS6,RAF1,STAT3,STAT1,ARF4,MAPK3,MAPK1,MAPK7,MAPK8,DUSP6,DUSP1,SRC,SRF,RALGDS,MTOR,MLST8,MAPK9,SOS1,RIN1,BAD,ZFP36,F2RL2,MYLPF,PPP2R1A,MAP2K5,CYFIP2,EGFR,MAP2K2,MAP2K1,WASL,EPS8,MAP2K4,IQGAP1,YWHAZ,WASF2,YWHAQ,NRAS,MAPKAP1,YWHAH,YWHAB,USP6NL,YWHAG,YWHAE,RAC1,PRKCA,PRKCD,PRKCZ,ABI1,BRAF,PDPK1,ATF1,ATF2	4895	616598	ErbB1 downstream signaling_erbb1_downstream_pathway_PID	ErbB1 downstream signaling_erbb1_downstream_pathway_PID	4895.0	309073	2527.0	128743	969.0	39084	282.0	139698	1117.0	360719	2974.0	80472	488.0	126617	760.0	111073	1036.0	24456	184.0	7246	54.0	47310	292.0	298992	2210.0	1672	616598	4895.0	ErbB1 downstream signaling_erbb1_downstream_pathway_PID	22.0	0.016805842401592285	0.02501518733443067	['cg12451177', 'cg13576593', 'cg01653752', 'cg16262566', 'cg22524447', 'cg20227255', 'cg23509889', 'cg27331554', 'cg13300580', 'cg18287975', 'cg11342429', 'cg00406461', 'cg16873710', 'cg14989962', 'cg07684566', 'cg00594185', 'cg05155862', 'cg15505320', 'cg10727340', 'cg06632603', 'cg07024674', 'cg14377416']
6339	histone deacetylase activity	GO:0004407	GO:Function	HDAC1,HDAC1,HDAC1,HDAC1,HDAC2,HDAC2,HDAC2,HDAC3,HDAC3,HDAC3,HDAC3,MTA2,HDAC9,HDAC4,HDAC6,HDAC6,HDAC6,HDAC5,SIRT2,SIRT4,SIRT1,SIRT1,HDAC7,MIER2,HDAC8,HDAC8,HDAC8,MIER1,SUDS3,HDAC11,HDAC11,HDAC10,HDAC10,MIER3	1673	616598	histone deacetylase activity_GO:0004407_GO:Function	histone deacetylase activity_GO:0004407_GO:Function	1183.0	309073	648.0	128743	204.0	39084	86.0	139698	245.0	360719	829.0	80472	86.0	126617	148.0	111073	184.0	24456	48.0	7246	22.0	47310	45.0	298992	416.0	1672	616598	1183.0	histone deacetylase activity_GO:0004407_GO:Function	8.0	0.016804432626430933	0.02534044736846235	['cg07723598', 'cg09681977', 'cg20415945', 'cg01829264', 'cg12885287', 'cg25763542', 'cg04216051', 'cg13467707']
1548	CAMKK2 Pathway	WP4874	Wikipathways	STIM1,NFATC2,HDAC4,RAF1,TSC1,RPTOR,CALM1,CAMK1,NFE2L2,CAMK4,MAPK3,MAPK1,ICAM1,MAP1LC3A,RELA,SMC1A,NOS1,SIRT1,RAC1,CHRM3,CREB1,MTOR,VCAM1,EP300,SQSTM1,ARHGEF7,HMOX1,CAMKK2,FIS1,GIT1,MAF,DNM1L,WFS1	2420	616598	CAMKK2 Pathway_WP4874_Wikipathways	CAMKK2 Pathway_WP4874_Wikipathways	2420.0	309073	1281.0	128743	498.0	39084	241.0	139698	400.0	360719	1732.0	80472	129.0	126617	249.0	111073	407.0	24456	104.0	7246	19.0	47310	99.0	298992	764.0	1672	616598	2420.0	CAMKK2 Pathway_WP4874_Wikipathways	13.0	0.016828665372848304	0.025414674785054353	['cg12451177', 'cg07723598', 'cg06632603', 'cg09681977', 'cg25725987', 'cg20415945', 'cg12885287', 'cg07684566', 'cg01561259', 'cg11458974', 'cg00594185', 'cg10727340', 'cg04216051']
17509	RNA polymerase II-specific DNA-binding transcription factor binding	GO:0061629	GO:Function	ADD1,PARP1,NR0B1,AHR,AR,ARNT,ATF4,BBS1,BBS2,BBS4,CD34,CEBPA,CHD4,CREB1,ATF2,CREBBP,CREBBP,CRKL,CRX,CSNK2B,NKX2-5,CTBP1,CTNNB1,CTNNB1,DAXX,DDIT3,DHX9,DNMT3A,E4F1,EGR2,ELK1,EP300,EPAS1,ESRRB,ETS1,ETS2,ETS2,FBP1,FOXC1,FOS,GATA1,GATA2,GATA3,GATA4,GATA4,GBX2,GSK3B,GTF2A1,GTF2A2,GTF2I,HCLS1,HDAC1,HDAC2,HIF1A,HMGB1,HNF4A,HES1,HSPB1,ID2,ID4,IFI27,RBPJ,ISL1,JUN,LMO2,SMAD2,SMAD3,SMAD4,MEF2A,MEF2C,MEF2D,MYOD1,NEUROD1,NFATC1,NFE2L2,NHLH2,PITX1,PITX2,EXOSC9,PRRX1,POU1F1,POU4F1,PPARA,PRKDC,PSMD10,RAD23B,RB1,RBBP8,REST,SMARCA1,SP1,SP3,SPI1,SPI1,SRF,STAT3,STK4,TBXT,TBXT,TAF1,TAL1,TBX5,TBX6,TBX3,TCF3,TCF7L2,MLX,TEAD3,NKX2-1,TP53,TP53BP1,TP73,HIRA,XPC,LHX3,HMGA2,MKKS,EOMES,GFI1B,BHLHE40,LDB1,PIAS2,MTA1,MTA2,KLF4,KLF4,HAND1,HAND2,NCOR1,HDAC9,HDAC9,SETD1A,HDAC4,KEAP1,RBX1,HDAC5,TRIB1,CITED2,MAD2L2,PPARGC1A,TCERG1,WWP2,WWP2,SPEN,KDM1A,ZFPM2,HEY1,HEY2,SIN3A,UBXN7,ANKRD2,ANKRD2,ANKRD1,ANKRD1,TRIB2,HIPK2,MLXIPL,TFDP3,DACT1,BBS7,HES6,BEX1,DMAP1,TBX20,PRDM13,NIF3L1,SOX17,DDRGK1,DUSP26,BHLHE41,BBS10,MIXL1,MIXL1,KAT8,SETD3,FIZ1,MTDH,MYOCD,UHRF2,TTC8,BBS5,GSC,TCF23,ZFPM1,SDR16C5,STING1,ZBTB8A	8107	616598	RNA polymerase II-specific DNA-binding transcription factor binding_GO:0061629_GO:Function	RNA polymerase II-specific DNA-binding transcription factor binding_GO:0061629_GO:Function	7538.0	309073	2958.0	128743	1773.0	39084	467.0	139698	2340.0	360719	4273.0	80472	800.0	126617	1372.0	111073	1519.0	24456	305.0	7246	85.0	47310	582.0	298992	3598.0	1672	616598	7538.0	RNA polymerase II-specific DNA-binding transcription factor binding_GO:0061629_GO:Function	31.0	0.016843538605329108	0.025440421540659168	['cg16796642', 'cg03251998', 'cg20415945', 'cg04787073', 'cg20227255', 'cg12935882', 'cg23494126', 'cg10604762', 'cg08835193', 'cg18287975', 'cg07723598', 'cg26500914', 'cg24977276', 'cg07684566', 'cg06930745', 'cg01404610', 'cg12350036', 'cg08643005', 'cg09681977', 'cg04322596', 'cg00514473', 'cg26627511', 'cg05065572', 'cg12885287', 'cg09339763', 'cg04216051', 'cg24061141', 'cg17603857', 'cg02832245', 'cg27577859', 'cg22371492']
1249	Zinc homeostasis	WP3529	Wikipathways	MT2A,SLC30A9,SLC30A8,SLC30A5,SLC30A4,SLC30A7,SLC30A6,SLC30A1,SLC30A3,SLC30A2,SLC39A12,SLC39A13,SLC39A10,SLC39A11,MT1X,SLC39A14,SLC30A10,MT4,MT1L,MT1M,MT1H,MT1E,MT1F,MT1G,MT1A,MT1B,SLC39A8,SLC39A9,SLC39A1,SLC39A2,SLC39A3,SLC39A4,SLC39A5,SLC39A6,SLC39A7,MTF1,MT3	963	616598	Zinc homeostasis_WP3529_Wikipathways	Zinc homeostasis_WP3529_Wikipathways	958.0	309073	354.0	128743	276.0	39084	29.0	139698	299.0	360719	354.0	80472	179.0	126617	274.0	111073	203.0	24456	35.0	7246	9.0	47310	108.0	298992	606.0	1672	616598	958.0	Zinc homeostasis_WP3529_Wikipathways	7.0	0.016868947694991445	0.02551834734095524	['cg13610659', 'cg14877165', 'cg01942394', 'cg07837262', 'cg05152717', 'cg26182263', 'cg13512537']
9309	L-amino acid transmembrane transporter activity	GO:0015179	GO:Function	SLC22A2,SLC7A5,SLC43A1,SLC7A7,SLC7A6,SLC7A8,SLC7A11,SLC38A4,SLC47A1,SLC7A10,SLC38A1,SLC38A1,SLC38A10,SLC43A2,SLC38A8,SLC38A11,SLC38A9,SLC7A13	800	616598	L-amino acid transmembrane transporter activity_GO:0015179_GO:Function	L-amino acid transmembrane transporter activity_GO:0015179_GO:Function	744.0	309073	407.0	128743	146.0	39084	58.0	139698	133.0	360719	461.0	80472	88.0	126617	107.0	111073	114.0	24456	35.0	7246	8.0	47310	44.0	298992	292.0	1672	616598	744.0	L-amino acid transmembrane transporter activity_GO:0015179_GO:Function	6.0	0.01698637769416433	0.02569931269511667	['cg01920792', 'cg20261379', 'cg08860287', 'cg05157501', 'cg12894055', 'cg13004927']
9223	cardiac muscle hypertrophy in response to stress	GO:0014898	GO:Process	ATP2A2,EZH2,GATA6,MYH6,MYH7,NPPA,PPP3CA,TCAP,KDM4A,HDAC4,INPP5F,CAMTA2,HEY2,KLF15	964	616598	cardiac muscle hypertrophy in response to stress_GO:0014898_GO:Process	cardiac muscle hypertrophy in response to stress_GO:0014898_GO:Process	964.0	309073	514.0	128743	172.0	39084	92.0	139698	186.0	360719	684.0	80472	38.0	126617	98.0	111073	141.0	24456	41.0	7246	11.0	47310	33.0	298992	275.0	1672	616598	964.0	cardiac muscle hypertrophy in response to stress_GO:0014898_GO:Process	7.0	0.017387081005524215	0.026314061774132085	['cg09514626', 'cg07723598', 'cg09681977', 'cg20415945', 'cg12885287', 'cg15490784', 'cg04216051']
16498	regulation of protein kinase B signaling	GO:0051896	GO:Process	CAV3,MTOR,GATA4,GRM2,NTRK1,NTRK2,NTRK3,PTEN,RRAS,STK11,RNF41,INPP5F,RCN3,SESN3,RICTOR,MIR21	750	616598	regulation of protein kinase B signaling_GO:0051896_GO:Process	regulation of protein kinase B signaling_GO:0051896_GO:Process	750.0	309073	325.0	128743	130.0	39084	51.0	139698	244.0	360719	463.0	80472	69.0	126617	154.0	111073	164.0	24456	26.0	7246	7.0	47310	56.0	298992	369.0	1672	616598	750.0	regulation of protein kinase B signaling_GO:0051896_GO:Process	6.0	0.017591719074317044	0.02663410635952331	['cg16771344', 'cg06632603', 'cg04920689', 'cg21956337', 'cg10727340', 'cg16642332']
3995	regulation of eif-4e and p70s6 kinase	eif4pathway	BioCarta	GHR,PABPC1,MKNK1,MAPK14,AKT1,PIK3CA,RPS6KB1,MAPK3,MAPK1,PIK3R1,PSMC4,PRKCA,PRKCB,MTOR,EIF4E,GH1,CSH1,PPP2CA,EIF4G1,IRS1,PTEN,PDK2,EIF4EBP1,PDPK1,EIF4A1	1195	616598	regulation of eif-4e and p70s6 kinase_eif4pathway_BioCarta	regulation of eif-4e and p70s6 kinase_eif4pathway_BioCarta	1195.0	309073	610.0	128743	230.0	39084	80.0	139698	275.0	360719	738.0	80472	135.0	126617	217.0	111073	210.0	24456	74.0	7246	16.0	47310	89.0	298992	520.0	1672	616598	1195.0	regulation of eif-4e and p70s6 kinase_eif4pathway_BioCarta	8.0	0.017726401150377553	0.02684322950325851	['cg12451177', 'cg15414492', 'cg06632603', 'cg11342429', 'cg00406461', 'cg23048334', 'cg19168309', 'cg10727340']
298	Tyrosine metabolism - Homo sapiens (human)	path:hsa00350	KEGG	AOX1,AOC3,AOC2,ALDH3B2,ALDH3A1,MIF,TAT,FAHD1,FAH,TH,GOT2,DCT,GOT1,ADH1B,TYRP1,ALDH3B1,TPO,LRTOMT,COMT,DDC,ADH7,HGD,IL4I1,HPD,DBH,GOT1L1,ADH6,ADH5,ADH4,GSTZ1,MAOB,MAOA,ADH1C,PNMT,ADH1A,TYR	971	616598	Tyrosine metabolism - Homo sapiens (human)_path:hsa00350_KEGG	Tyrosine metabolism - Homo sapiens (human)_path:hsa00350_KEGG	969.0	309073	539.0	128743	179.0	39084	71.0	139698	180.0	360719	486.0	80472	149.0	126617	217.0	111073	236.0	24456	30.0	7246	17.0	47310	96.0	298992	545.0	1672	616598	969.0	Tyrosine metabolism - Homo sapiens (human)_path:hsa00350_KEGG	7.0	0.01782733919515707	0.026997828667835795	['cg12746246', 'cg16068807', 'cg03462733', 'cg05912121', 'cg10036402', 'cg01027065', 'cg08573687']
11412	microvillus membrane	GO:0031528	GO:Component	CEACAM1,CA9,CTNNB1,DPEP1,SLC26A2,ITGAV,ITGB3,MSN,MTTP,PDZK1,PODXL,PODXL,PTPRH,S100P,SLC6A6,EZR,CUBN,SLC7A5,PROM1,NHERF1,PDPN,SLC7A8,SLC7A11,CDHR5,CDHR2,SLC38A4,AMN,SYTL1,FCRL3,CEACAM20,PROM2,AMN1,MUC20,IZUMO1R	1003	616598	microvillus membrane_GO:0031528_GO:Component	microvillus membrane_GO:0031528_GO:Component	971.0	309073	659.0	128743	124.0	39084	34.0	139698	154.0	360719	539.0	80472	121.0	126617	183.0	111073	195.0	24456	35.0	7246	17.0	47310	56.0	298992	496.0	1672	616598	971.0	microvillus membrane_GO:0031528_GO:Component	7.0	0.018005616958887874	0.02719386457470055	['cg11509676', 'cg01920792', 'cg08860287', 'cg12379611', 'cg07000794', 'cg26502715', 'cg11261264']
14434	cell-cell adhesion mediated by cadherin	GO:0044331	GO:Process	CDH1,CDH2,CDH2,CDH3,CDH4,CDH5,CDH5,CDH6,CDH7,CDH8,CDH9,CDH10,CDH11,CDH12,CDH13,CDH15,CDH17,CDH18,CTNND1,FER,AFDN,MMP24,CDH20,CDH19,CDHR2,CDH26,CDH24,CDH22,PLEKHA7,PLEKHA7,CDHR3	1892	616598	cell-cell adhesion mediated by cadherin_GO:0044331_GO:Process	cell-cell adhesion mediated by cadherin_GO:0044331_GO:Process	1680.0	309073	1187.0	128743	222.0	39084	83.0	139698	188.0	360719	1180.0	80472	90.0	126617	161.0	111073	425.0	24456	32.0	7246	20.0	47310	59.0	298992	679.0	1672	616598	1680.0	cell-cell adhesion mediated by cadherin_GO:0044331_GO:Process	10.0	0.01812159717480512	0.027406191511618504	['cg22679134', 'cg09505835', 'cg09406989', 'cg23388490', 'cg01251360', 'cg04881002', 'cg05376601', 'cg08110076', 'cg02211805', 'cg24765079']
5310	negative regulation of endothelial cell proliferation	GO:0001937	GO:Process	ACVRL1,ALOX5,APOE,APOH,ATP5F1A,CAV1,CAV1,CAV2,CAV2,KRIT1,GDF2,NF1,NF1,PRL,PTPRM,SPARC,STAT1,NR2F2,TGFBR1,THBS1,THBS1,THBS1,TNF,XDH,SCG2,AIMP1,CNMD,VASH1,VASH1,SULF1,RGCC,GHRL,SYNJ2BP,TNMD,ATOH8,ATP5IF1,MIR146A,MIR16-1,MIR205,MIR21,MIR22,MIR92A1,MIR424,MIR503	1285	616598	negative regulation of endothelial cell proliferation_GO:0001937_GO:Process	negative regulation of endothelial cell proliferation_GO:0001937_GO:Process	977.0	309073	525.0	128743	145.0	39084	92.0	139698	215.0	360719	541.0	80472	142.0	126617	206.0	111073	162.0	24456	44.0	7246	11.0	47310	107.0	298992	470.0	1672	616598	977.0	negative regulation of endothelial cell proliferation_GO:0001937_GO:Process	7.0	0.018547959419122212	0.028020200917991896	['cg07007773', 'cg14520511', 'cg19530800', 'cg01153166', 'cg01370181', 'cg01334432', 'cg13458407']
9190	response to activity	GO:0014823	GO:Process	ALAD,ANGPT2,BGLAP,BMP6,CAT,CBL,CDK1,COL4A2,CRY1,CRY2,CYBA,EDN1,FOS,GCG,GCLC,GCLM,HADH,HSF1,IL6,IL10,ITGB3,LEP,MAS1,MMP2,OXCT1,OXT,PIK3CA,PPARD,PRKAA1,SOD2,STK11,ZEB1,TH,TNF,UCP3,UQCRC1,CXCR4,PHOX2B,KL,ADIPOQ,SCO2,FGF21,CAB39,SLC25A25,TPH2,SMTNL1	1444	616598	response to activity_GO:0014823_GO:Process	response to activity_GO:0014823_GO:Process	1444.0	309073	705.0	128743	262.0	39084	109.0	139698	368.0	360719	807.0	80472	185.0	126617	296.0	111073	181.0	24456	60.0	7246	15.0	47310	121.0	298992	680.0	1672	616598	1444.0	response to activity_GO:0014823_GO:Process	9.0	0.018675018819784273	0.028217615645655954	['cg08590939', 'cg24244437', 'cg04561418', 'cg05912121', 'cg08637322', 'cg12017635', 'cg16345521', 'cg08573687', 'cg16642332']
15286	nuclear thyroid hormone receptor binding	GO:0046966	GO:Function	GTF2B,GTF2H1,PRMT2,MED1,MED1,MED1,TACC1,TAF7,TAF11,TRIP6,NCOA3,NR0B2,OASL,TRIP12,HMGN3,ZNHIT3,MED17,NCOR1,MED24,THRAP3,MED12,MED13,MED16,GAS2L1,ARID5A,BRD8,NCOA6,MED4,NSD1,MED30,JMJD1C	1015	616598	nuclear thyroid hormone receptor binding_GO:0046966_GO:Function	nuclear thyroid hormone receptor binding_GO:0046966_GO:Function	981.0	309073	438.0	128743	247.0	39084	51.0	139698	245.0	360719	467.0	80472	124.0	126617	180.0	111073	233.0	24456	33.0	7246	16.0	47310	72.0	298992	551.0	1672	616598	981.0	nuclear thyroid hormone receptor binding_GO:0046966_GO:Function	7.0	0.018915819731140513	0.028585154639577247	['cg25050130', 'cg10657630', 'cg21151701', 'cg06489586', 'cg22876277', 'cg24305770', 'cg21293843']
2484	SUMO E3 ligases SUMOylate target proteins	R-HSA-3108232	Reactome	AAAS,SUMO1,SUMO3,SUMO2,PPARGC1A,HIPK2,IKBKG,IKBKE,H4C11,H4C13,H4C12,H4C15,H4C14,TOPORS,RARA,NUP133,H4C2,PARK7,DNMT1,THRB,RORA,THRA,PHC1,PHC3,PHC2,NUP214,RELA,NUP210,CASP8AP2,BRCA1,CDKN2A,TRIM28,NUP98,XPC,TRIM27,NUP93,RANGAP1,NR2C1,TPR,MDM2,H4C1,H4C3,PCGF2,H4C5,H4C4,H4C6,H4C9,H4C8,DDX5,L3MBTL2,EID3,CTBP1,TOP2A,RNF2,NUP205,NUP88,PCNA,POM121C,VDR,SEH1L,NFKBIA,NUP85,DNMT3A,XRCC4,DAXX,CHD3,CETN2,NCOR2,NR5A2,NR5A1,TOP2B,NR1H2,NR1H3,SMC1A,POM121,PIAS4,STAG2,SEC13,STAG1,PARP1,BLM,PPARG,HERC2,NSMCE1,SCMH1,ING2,UBE2I,TP53,ESR1,TOP1,NUP153,ZNF350,NUP155,CREBBP,HDAC1,HDAC2,HDAC4,HDAC7,PPARA,NDC1,CBX8,CBX5,CBX4,CBX2,NCOA2,NCOA1,NUP62,HIC1,SMC3,SMC5,SMC6,MRTFA,HNRNPK,PML,NFKB2,HNRNPC,RANBP2,ZBED1,NUP107,RXRA,FOXL2,SATB2,SATB1,EP300,UHRF2,COMMD3-BMI1,NUP50,ALK,NUP54,NUP58,TDG,PIAS2,PIAS3,PIAS1,RAD52,NSMCE2,NSMCE3,ZNF131,RPA1,NRIP1,VHL,RING1,MITF,DDX17,NSMCE4A,NOP58,NUP42,TFAP2A,TFAP2C,TFAP2B,RAE1,NUP43,NUP188,WRN,PGR,SUZ12,MTA1,SIN3A,DNMT3B,NR3C2,NR3C1,SP3,RAD21,NR4A2,SAFB,NUP160,MDC1,BMI1,AR,TP53BP1,NPM1,RNF168,NUP35,H4-16,NUP37,MBD1,SP100	7616	616598	SUMO E3 ligases SUMOylate target proteins_R-HSA-3108232_Reactome	SUMO E3 ligases SUMOylate target proteins_R-HSA-3108232_Reactome	7612.0	309073	3428.0	128743	1686.0	39084	511.0	139698	1987.0	360719	4396.0	80472	789.0	126617	1292.0	111073	1583.0	24456	263.0	7246	102.0	47310	523.0	298992	3492.0	1672	616598	7612.0	SUMO E3 ligases SUMOylate target proteins_R-HSA-3108232_Reactome	31.0	0.018953617675424916	0.028644124664223607	['cg16796642', 'cg03251998', 'cg22353329', 'cg10027237', 'cg20415945', 'cg13894046', 'cg24129923', 'cg07723598', 'cg15036157', 'cg26500914', 'cg01829264', 'cg04551271', 'cg16204216', 'cg13324128', 'cg06757436', 'cg12350036', 'cg26581065', 'cg23886755', 'cg25338515', 'cg09681977', 'cg17182507', 'cg12885287', 'cg07017175', 'cg12989745', 'cg04216051', 'cg23517419', 'cg22560205', 'cg16427808', 'cg07986773', 'cg05084077', 'cg25784872']
11699	regulation of telomere maintenance	GO:0032204	GO:Process	HNRNPD,MYC,UPF1,TERF2,XRCC5,SMG1,SMC5,SMG6,SMG5,TERF2IP,NSMCE4A,SLF2,HDAC8,NSMCE3,YLPM1,SMC6,PIF1,SLF1,NSMCE1,NSMCE2,EID3	764	616598	regulation of telomere maintenance_GO:0032204_GO:Process	regulation of telomere maintenance_GO:0032204_GO:Process	764.0	309073	446.0	128743	131.0	39084	33.0	139698	154.0	360719	479.0	80472	84.0	126617	129.0	111073	81.0	24456	19.0	7246	11.0	47310	57.0	298992	316.0	1672	616598	764.0	regulation of telomere maintenance_GO:0032204_GO:Process	6.0	0.01906133590101864	0.028812501403956702	['cg16427808', 'cg17617784', 'cg04375931', 'cg18289336', 'cg09867669', 'cg23517419']
10847	neuron differentiation	GO:0030182	GO:Process	ABL1,ASCL1,ASCL1,ASCL2,ATF4,ATP2B2,CCND1,BMP6,CASP3,RUNX2,RUNX1,RUNX3,CDK5,CDK5,CEBPB,CTF1,DDX6,DNMT3A,DTNB,S1PR1,EPHA2,EIF4E,EIF4G1,EMX1,EMX2,EN1,EN2,ERBB2,ERCC6,ACSL3,ACSL4,FGF8,FZD2,HDAC1,HOXC8,HOXD1,HSPA5,ID1,ID3,INSM1,ANOS1,LHX1,LMX1A,LMX1B,LMX1B,MEF2C,MEF2C,MET,NAP1L2,NOVA2,NTRK2,OPHN1,PIN1,POU3F2,POU4F2,PPP1CC,MAP2K1,PTPRD,RTN1,RXRG,RYK,SMARCA1,SOX11,SOX11,TRPC5,WNT1,WNT2,WNT2,WNT3,WNT3,WNT5A,WNT5A,WNT6,WNT6,WNT7A,WNT7B,WNT7B,WNT8A,WNT8B,WNT8B,WNT10B,WNT10B,WNT11,WNT11,WNT2B,WNT2B,WNT9A,WNT9A,WNT9B,WNT9B,ZIC3,RNF112,FZD5,FZD3,LHX3,FZD1,FZD4,FZD7,FZD8,NAPA,CFLAR,CDK5R1,ALDH1A2,LDB1,BRSK2,COPS2,LHX2,IER2,HDAC9,SNPH,IRX5,RTN3,FUT9,VAX1,IL1RAPL1,STRAP,FZD10,XRN2,MYT1L,ADNP,OTP,VAX2,LHX6,LSM1,HIPK2,MYEF2,IRX4,CDON,NGRN,WNT16,PIGT,WNT4,DDIT4,BTG4,DOK5,EIF4ENIF1,LHX9,RTN4,THAP11,NLGN4X,MIB1,NIF3L1,LHX5,IRX6,IRX3,IRX1,WNT10A,WNT5B,WNT5B,ITM2C,TRAPPC9,BRSK1,INSM2,WNT3A,WNT3A,LHX4,CYB5D2,MTPN,IRX2,TENT2,HIPK1,GSX1,GPC2,LNX2,VXN,VXN,PCSK9,NRBP2,NOTO,LHX8	7185	616598	neuron differentiation_GO:0030182_GO:Process	neuron differentiation_GO:0030182_GO:Process	6420.0	309073	2417.0	128743	1449.0	39084	343.0	139698	2211.0	360719	3721.0	80472	647.0	126617	1198.0	111073	1064.0	24456	262.0	7246	44.0	47310	544.0	298992	2898.0	1672	616598	6420.0	neuron differentiation_GO:0030182_GO:Process	27.0	0.019063034741320928	0.028816931596942836	['cg03251998', 'cg09177519', 'cg13191926', 'cg17022577', 'cg06191898', 'cg10071824', 'cg18287975', 'cg16771344', 'cg11822659', 'cg07683820', 'cg08812593', 'cg02624565', 'cg07881405', 'cg14186963', 'cg16244920', 'cg15414492', 'cg23048334', 'cg19168309', 'cg06272038', 'cg05600688', 'cg05211640', 'cg19764599', 'cg19677630', 'cg13979277', 'cg00553149', 'cg04978384', 'cg00287713']
9747	catenin complex	GO:0016342	GO:Component	APC,APC,CDH1,CDH1,CDH2,CDH2,CDH3,CDH4,CDH5,CDH6,CDH7,CDH8,CDH9,CDH10,CDH11,CDH12,CDH13,CDH15,CDH17,CDH18,CTNNA1,CTNNA1,CTNNA2,CTNNB1,CTNNB1,CTNND1,JUP,JUP,DCHS1,APC2,APC2,CDH20,CDH19,CDH26,CDH23,CDH24,CDH22,CDHR3	2596	616598	catenin complex_GO:0016342_GO:Component	catenin complex_GO:0016342_GO:Component	2206.0	309073	1540.0	128743	276.0	39084	102.0	139698	288.0	360719	1592.0	80472	119.0	126617	206.0	111073	532.0	24456	38.0	7246	26.0	47310	71.0	298992	851.0	1672	616598	2206.0	catenin complex_GO:0016342_GO:Component	12.0	0.01933842464015034	0.029238898017654585	['cg22679134', 'cg09505835', 'cg09406989', 'cg23388490', 'cg01251360', 'cg04881002', 'cg17626066', 'cg05376601', 'cg08110076', 'cg00830934', 'cg23934484', 'cg24765079']
4126	role of -arrestins in the activation and targeting of map kinases	barrmapkpathway	BioCarta	CCL4,MAP2K2,MAP2K1,CCR3,DNM1,CCR5,ARRB1,EDNRA,EDNRB,AGT,RAF1,GRK2,PTGER1,MAPK3,MAPK1,HTR2C,CXCR4,EDN1,FPR1,GNB1,CHRM1,P2RY2,CXCL12,CCL11,F2,ADRA1B,GNAS,CCL4L1,CCL4L2,ADRB2,GNGT1,AGTR2	991	616598	role of -arrestins in the activation and targeting of map kinases_barrmapkpathway_BioCarta	role of -arrestins in the activation and targeting of map kinases_barrmapkpathway_BioCarta	986.0	309073	432.0	128743	246.0	39084	46.0	139698	262.0	360719	446.0	80472	89.0	126617	284.0	111073	229.0	24456	248.0	7246	9.0	47310	76.0	298992	584.0	1672	616598	986.0	role of -arrestins in the activation and targeting of map kinases_barrmapkpathway_BioCarta	7.0	0.019382788318711753	0.02930786856129471	['cg12451177', 'cg24244437', 'cg03010274', 'cg17414107', 'cg09832582', 'cg19589727', 'cg01817393']
64	Glutamatergic synapse - Homo sapiens (human)	path:hsa04724	KEGG	PPP3R2,PPP3R1,DLG4,CACNA1A,CACNA1C,GNG10,GRK3,GNG12,GNG13,DLGAP1,GRIN1,SLC38A1,SLC38A3,SLC38A2,PLD1,ADCY4,ADCY5,ADCY6,ADCY7,ADCY1,PLD2,ADCY3,ADCY8,ADCY9,GNG7,GNG4,GNG5,GNG2,GNG3,SLC17A6,GNG8,SLC17A7,GRIA2,GNAO1,GRIA1,GRIA4,GLUL,ADCY2,GRM8,GRM4,GRM5,GRM6,GRM7,GRM1,GRM2,GRM3,PLCB1,PLCB2,PLCB3,PLCB4,ITPR2,ITPR3,ITPR1,GNAQ,GNAS,JMJD7-PLA2G4B,GRK2,GNG11,TRPC1,GLS,GNAI2,GNAI3,GNAI1,SHANK2,MAPK3,MAPK1,PLA2G4E,GRIA3,GNB5,GNB4,GNB1,GNB3,CACNA1D,KCNJ3,SLC17A8,GRIK1,GRIK2,GRIK3,GRIK4,GRIK5,PRKACG,PRKACA,PRKACB,GLS2,PPP3CB,GRIN3A,GRIN3B,HOMER1,HOMER3,HOMER2,GNGT1,PRKCA,PRKCB,PRKCG,PLA2G4C,PLA2G4B,PLA2G4A,GNB2,SHANK3,PLA2G4F,SHANK1,PLA2G4D,PPP3CC,GRIN2B,GRIN2C,GRIN2A,GNGT2,GRIN2D,PPP3CA,SLC1A6,SLC1A7,SLC1A1,SLC1A2,SLC1A3	6769	616598	Glutamatergic synapse - Homo sapiens (human)_path:hsa04724_KEGG	Glutamatergic synapse - Homo sapiens (human)_path:hsa04724_KEGG	6747.0	309073	4086.0	128743	1098.0	39084	346.0	139698	1217.0	360719	4482.0	80472	461.0	126617	865.0	111073	1199.0	24456	420.0	7246	64.0	47310	352.0	298992	2480.0	1672	616598	6747.0	Glutamatergic synapse - Homo sapiens (human)_path:hsa04724_KEGG	28.0	0.020044889382674184	0.02936920337388807	['cg16399393', 'cg12451177', 'cg11964522', 'cg01291761', 'cg07260221', 'cg14788420', 'cg05396610', 'cg11070176', 'cg17414107', 'cg11159132', 'cg27305266', 'cg01817393', 'cg24602134', 'cg16920001', 'cg00406461', 'cg25350635', 'cg03657038', 'cg19589727', 'cg04735468', 'cg06737244', 'cg10262891', 'cg13159413', 'cg09853112', 'cg03010274', 'cg24284859', 'cg17838127', 'cg19893316', 'cg08685096']
12828	synaptic transmission, glutamatergic	GO:0035249	GO:Process	ADORA2A,CACNB4,CDH8,CDK5,CLCN3,DRD1,EXT1,GRIA1,GRIA2,GRIA2,GRIA3,GRIA4,GRID1,GRID2,GRID2,GRIK1,GRIK2,GRIK3,GRIK4,GRIK5,GRIN2A,GRIN2B,GRIN2C,GRIN2D,NR3C1,P2RX1,PRKN,PLAT,SLC1A4,TNR,NAPA,CLSTN3,UNC13B,UNC13A,VPS54,SLC17A7,SLC17A6,ALS2,NAPB,GRIN3A,GRIN3B,CDHR3,SLC17A8,CNIH2,UNC13C,NPS	2315	616598	synaptic transmission, glutamatergic_GO:0035249_GO:Process	synaptic transmission, glutamatergic_GO:0035249_GO:Process	2209.0	309073	1342.0	128743	364.0	39084	93.0	139698	410.0	360719	1427.0	80472	196.0	126617	319.0	111073	393.0	24456	52.0	7246	27.0	47310	121.0	298992	843.0	1672	616598	2209.0	synaptic transmission, glutamatergic_GO:0035249_GO:Process	12.0	0.01951746349077936	0.02951913812152145	['cg01291761', 'cg07260221', 'cg10262891', 'cg06306558', 'cg05396610', 'cg03657038', 'cg17403830', 'cg12942621', 'cg27363672', 'cg11982583', 'cg24602134', 'cg08685096']
3543	FGF signaling pathway	fgf_pathway	PID	CTTN,FRS2,PLAUR,GAB1,MAPK14,SPRY2,PLCG1,CTNND1,KL,NCAM1,STAT3,STAT1,MET,PIK3CA,PSEN1,JUN,FGF2,MAPK3,FGF19,MAPK1,PIK3R1,CDH1,DUSP6,SRC,SHC1,KLB,FOS,CAMK2A,PLAU,BGLAP,SSH1,HGF,FGFR4,FGF4,FGFR2,FGFR3,FGF1,FGFR1,RPS6KA1,CDH2,SOS1,AKT1,SDC2,SDC4,PTK2B,CBL,FGF23,RUNX2,STAT5B,GRB2,SPP1,MMP9,PAK4,PDPK1,IL17RD,PTPN11	2484	616598	FGF signaling pathway_fgf_pathway_PID	FGF signaling pathway_fgf_pathway_PID	2484.0	309073	1277.0	128743	510.0	39084	151.0	139698	546.0	360719	1399.0	80472	260.0	126617	396.0	111073	527.0	24456	112.0	7246	41.0	47310	165.0	298992	1137.0	1672	616598	2484.0	FGF signaling pathway_fgf_pathway_PID	13.0	0.020289568900014633	0.02973142567167913	['cg12451177', 'cg09406989', 'cg11342429', 'cg01251360', 'cg25764595', 'cg10426062', 'cg16262566', 'cg10882522', 'cg23501468', 'cg20261167', 'cg11729823', 'cg26842303', 'cg24765079']
16534	positive regulation of synapse assembly	GO:0051965	GO:Process	ASIC2,ADGRB1,ADGRB3,BDNF,CBLN1,EFNA5,EPHB1,EPHB2,EPHB3,GRID2,IL1RAP,NTRK1,NTRK2,OXT,OXTR,PTPRD,THBS2,TPBG,WNT7A,ST8SIA2,DLG5,NRXN1,CLSTN3,IL1RAPL1,SLITRK3,NLGN1,NLGN1,CLSTN1,CUX2,ADNP,FLRT3,FLRT2,LRRTM2,SLITRK5,STAU2,SRPX2,SRPX2,EEF2K,GHRL,NLGN3,LRRN3,AMIGO1,NLGN2,LRRN1,CLSTN2,SYNDIG1,SYNDIG1,GPRASP3,SLITRK6,SLITRK2,SLITRK2,LRRC4B,LRRC4B,SLITRK1,SLITRK4,CBLN2,LINGO4,LRRTM1,LRRTM3,AMIGO2,AMIGO3,LRRC24,LRTM2,ARMCX5-GPRASP2	2947	616598	positive regulation of synapse assembly_GO:0051965_GO:Process	positive regulation of synapse assembly_GO:0051965_GO:Process	2740.0	309073	1607.0	128743	481.0	39084	138.0	139698	514.0	360719	1668.0	80472	218.0	126617	407.0	111073	606.0	24456	83.0	7246	22.0	47310	191.0	298992	1150.0	1672	616598	2740.0	positive regulation of synapse assembly_GO:0051965_GO:Process	14.0	0.01972596870741631	0.030054091197659425	['cg16771344', 'cg05977462', 'cg06306558', 'cg26052783', 'cg13922494', 'cg12136608', 'cg19530800', 'cg13191926', 'cg12942621', 'cg13847831', 'cg09050528', 'cg10236414', 'cg11982583', 'cg00345522']
8091	beta-catenin binding	GO:0008013	GO:Function	APC,APC,APC,APC,SHROOM2,AR,AR,AR,BCL9,CDH1,CDH2,CDH2,CDH5,CTNNA1,CTNNA1,CTNNA2,CTNND1,CTNND2,CXADR,DVL1,DVL3,EP300,ESR1,FOXO1,FOXO3,GJA1,GLI3,GSK3B,GSK3B,SMAD3,SMAD7,FOXO4,NR4A2,PRKN,PIN1,PIN1,PROP1,PSEN1,PSEN1,PTPRJ,PTPRK,PXN,RORA,SALL1,SKP1,SOX9,TCF4,TCF7,TCF7L2,TCF7L2,TRPC4,VCL,VCL,AXIN1,AXIN1,AXIN2,AXIN2,NUMB,BTRC,ASH2L,DLG5,KLF4,NHERF2,NHERF1,SETD1A,MED12,HDAC6,PTPRU,APC2,APC2,CARM1,RUVBL2,SOX30,PTPRT,KDM6B,KANK1,ADNP,GRIP1,CD2AP,CBY1,CBY1,CTNNA3,CTNNA3,TAX1BP3,LEF1,LEF1,LEF1,DACT1,DACT1,GSKIP,SUFU,CDHR5,RNF220,AJAP1,AJAP1,CTNNBIP1,CTNNBIP1,CALCOCO1,CHD8,CDH26,SOX17,TBL1XR1,LZIC,MED12L,AMER1,AMER1,AMER1,DACT2,AMER3,AMER2,BCL9L,BCL9L	6074	616598	beta-catenin binding_GO:0008013_GO:Function	beta-catenin binding_GO:0008013_GO:Function	4708.0	309073	2890.0	128743	679.0	39084	235.0	139698	904.0	360719	3206.0	80472	364.0	126617	651.0	111073	847.0	24456	154.0	7246	50.0	47310	249.0	298992	1810.0	1672	616598	4708.0	beta-catenin binding_GO:0008013_GO:Function	21.0	0.020562996483478976	0.030137758490417523	['cg24612991', 'cg09406989', 'cg01642070', 'cg23494126', 'cg24765079', 'cg01251360', 'cg15189828', 'cg00830934', 'cg09119854', 'cg26581065', 'cg16034546', 'cg04322596', 'cg07023332', 'cg23501468', 'cg07017175', 'cg09619732', 'cg19851384', 'cg10426062', 'cg05084077', 'cg06576918', 'cg02552307']
6931	zinc ion transmembrane transporter activity	GO:0005385	GO:Function	SLC30A1,SLC30A1,SLC30A2,SLC30A3,SLC30A3,SLC30A4,SLC30A4,SLC39A7,SLC39A7,SLC39A7,SLC39A7,SLC30A9,SLC39A14,SLC39A14,SLC39A6,SLC39A6,SLC39A1,SLC39A1,SLC39A1,SLC39A3,SLC39A3,SLC39A3,SLC39A2,SLC39A2,SLC39A2,SLC39A2,SLC39A9,SLC39A9,SLC30A10,SLC30A10,SLC30A10,SLC39A4,SLC39A4,SLC30A6,SLC39A10,SLC39A8,SLC30A5,SLC30A5,SLC30A5,SLC39A13,SLC39A13,SLC39A13,SLC39A13,SLC30A7,SLC30A7,SLC30A8,SLC30A8,SLC30A8,SLC39A11,SLC39A11,SLC39A12,SLC39A5	1771	616598	zinc ion transmembrane transporter activity_GO:0005385_GO:Function	zinc ion transmembrane transporter activity_GO:0005385_GO:Function	784.0	309073	319.0	128743	216.0	39084	27.0	139698	222.0	360719	316.0	80472	129.0	126617	213.0	111073	184.0	24456	29.0	7246	9.0	47310	93.0	298992	475.0	1672	616598	784.0	zinc ion transmembrane transporter activity_GO:0005385_GO:Function	6.0	0.021302679188248207	0.031227730396911856	['cg13610659', 'cg14877165', 'cg07837262', 'cg05152717', 'cg26182263', 'cg13512537']
4515	Visual phototransduction	R-HSA-2187338	Reactome	RLBP1,APOC2,APOC3,CALM2,CALM3,CALM1,CNGB1,GRK7,GRK4,SAG,DHRS3,GRK1,FNTA,OPN1SW,CAMKMT,STRA6,RBP1,RBP2,LPL,RBP4,NMT2,NMT1,RHO,CHURC1-FNTB,PNLIP,RETSAT,METAP1,METAP2,AKR1C4,APOA4,APOA1,APOA2,APOE,APOB,TTR,APOM,GUCY2D,GUCY2F,CNGA1,SDC1,SDC2,DHRS9,SDC4,OPN1MW2,PDE6B,PDE6A,PDE6G,GUCA1A,GUCA1C,GUCA1B,RPE65,NAPEPLD,OPN1MW,AKR1C1,AKR1C3,AKR1B10,SDR9C7,BCO1,BCO2,LRAT,HSPG2,GNB5,GNB1,PPEF1,LDLR,OPN1LW,LRP2,RCVRN,LRP1,LRP8,ABCA4,SDC3,CLPS,AGRN,GNAT1,AWAT2,PNLIPRP1,FNTB,RDH8,RDH5,HSD17B1,RGS9,HSD17B6,LRP10,LRP12,GNGT1,PRKCA,CYP4V2,SLC24A1,GPC1,GPC2,GPC3,GPC4,GPC5,GPC6,PLB1,PRKCQ,GPIHBP1,RGS9BP,RDH16,RDH10,RDH11,RDH12	3347	616598	Visual phototransduction_R-HSA-2187338_Reactome	Visual phototransduction_R-HSA-2187338_Reactome	3317.0	309073	1958.0	128743	560.0	39084	191.0	139698	608.0	360719	2149.0	80472	285.0	126617	547.0	111073	319.0	24456	116.0	7246	42.0	47310	186.0	298992	1189.0	1672	616598	3317.0	Visual phototransduction_R-HSA-2187338_Reactome	16.0	0.021461414415904108	0.03146436524934167	['cg10471216', 'cg00810710', 'cg11270656', 'cg09655341', 'cg24216990', 'cg17857781', 'cg13148131', 'cg00406461', 'cg16825907', 'cg09792712', 'cg00553149', 'cg26007962', 'cg18987823', 'cg18015746', 'cg26842303', 'cg05819974']
2697	tRNA processing in the nucleus	R-HSA-6784531	Reactome	NUP88,POM121C,NUP133,RPP30,NUP85,RTRAF,NUP42,CPSF4,CPSF1,NUP62,SEH1L,ELAC2,RAN,NUP107,NDC1,NUP43,NUP188,TSEN2,NUP214,C2orf49,NUP210,SEC13,RANBP2,FAM98B,RPP40,POM121,XPOT,NUP98,RPP21,RPP25,NUP160,NUP93,NUP155,AAAS,TPR,TSEN54,TSEN34,NUP50,NUP54,CLP1,RTCB,RPP38,NUP58,NUP35,RPP14,NUP37,CSTF2,NUP153,POP1,POP7,DDX1,POP5,POP4,ZBTB8OS,TRNT1,TSEN15,NUP205,RAE1	1487	616598	tRNA processing in the nucleus_R-HSA-6784531_Reactome	tRNA processing in the nucleus_R-HSA-6784531_Reactome	1487.0	309073	507.0	128743	382.0	39084	80.0	139698	518.0	360719	667.0	80472	280.0	126617	344.0	111073	240.0	24456	49.0	7246	29.0	47310	144.0	298992	851.0	1672	616598	1487.0	tRNA processing in the nucleus_R-HSA-6784531_Reactome	9.0	0.02202673925796649	0.03226486919112201	['cg22526430', 'cg07986773', 'cg25338515', 'cg10027237', 'cg09036220', 'cg17424101', 'cg07829321', 'cg16204216', 'cg06757436']
16337	positive regulation of filopodium assembly	GO:0051491	GO:Process	CDC42,CDC42,CCR7,DPYSL3,FMR1,GPM6A,PALM,PALM,PIK3R1,RALA,CCL21,FSCN1,FSCN1,SRF,TGFB3,TGFBR1,NRP1,NRP1,WASL,NEURL1,RIPOR2,TENM1,NLGN1,RHOQ,DNM3,MYO3A,BCAS3,FNBP1L,TENM2,MIEN1,MIEN1,ARAP1,DOCK11,DOCK11,MYO3B,PLPPR5,AGRN	1741	616598	positive regulation of filopodium assembly_GO:0051491_GO:Process	positive regulation of filopodium assembly_GO:0051491_GO:Process	1489.0	309073	928.0	128743	231.0	39084	60.0	139698	270.0	360719	1117.0	80472	89.0	126617	158.0	111073	183.0	24456	33.0	7246	16.0	47310	71.0	298992	455.0	1672	616598	1489.0	positive regulation of filopodium assembly_GO:0051491_GO:Process	9.0	0.022192440618975653	0.03247301758384989	['cg02778086', 'cg25249639', 'cg11342429', 'cg26007962', 'cg09792712', 'cg20227255', 'cg05361229', 'cg18604568', 'cg17942666']
4432	Activated NOTCH1 Transmits Signal to the Nucleus	R-HSA-2122948	Reactome	DTX4,DTX1,DTX2,RPS27A,NCSTN,ADAM10,CNTN1,DLK1,ARRB1,PSENEN,NEURL1B,APH1B,APH1A,ITCH,PSEN2,PSEN1,MIB1,MIB2,NEURL1,ADAM17,JAG2,JAG1,DLL1,DLL4,NUMB,DNER,NOTCH1,UBA52,UBB,UBC,ARRB2	1249	616598	Activated NOTCH1 Transmits Signal to the Nucleus_R-HSA-2122948_Reactome	Activated NOTCH1 Transmits Signal to the Nucleus_R-HSA-2122948_Reactome	1249.0	309073	503.0	128743	312.0	39084	67.0	139698	367.0	360719	730.0	80472	127.0	126617	200.0	111073	201.0	24456	48.0	7246	16.0	47310	68.0	298992	517.0	1672	616598	1249.0	Activated NOTCH1 Transmits Signal to the Nucleus_R-HSA-2122948_Reactome	8.0	0.022327013607116246	0.03267197499189496	['cg03228386', 'cg25249639', 'cg14268184', 'cg10426062', 'cg23501468', 'cg05974995', 'cg05361229', 'cg03646542']
5057	angiogenesis	GO:0001525	GO:Process	AAMP,ACTG1,ACVRL1,ACVRL1,ADAM8,ADRA2B,JAG1,APLNR,ANG,ANG,ANG,ANG,ANGPT1,ANGPT2,ANPEP,ANXA2,APOD,RHOB,ATP5F1B,CEACAM1,BMPR1A,BSG,KLF5,CALD1,CASP8,CAV1,KRIT1,CD47,COL4A2,COL8A1,COL8A2,COL15A1,SLC31A1,SLC31A1,MAPK14,CSPG4,CCN2,CYP1B1,TYMP,ECM1,S1PR1,EDN2,EFNA1,EGF,ELK3,ENPEP,EPAS1,EPHA1,EPHB1,EPHB2,EPHB3,EPHB4,EPHB4,EREG,FAP,FGF1,FGF6,FGF9,FGF10,FGFR2,FOXC1,FLNA,FLT1,FLT4,FN1,GAB1,GDF2,GJA5,GLUL,CXCR3,GPR15,HIF1A,HMOX1,HOXA3,HOXA7,HOXB3,HRG,HSPG2,ID1,RBPJ,CXCL8,IL18,ITGA2B,ITGA5,ITGA5,ITGAV,ITGAV,JUN,KDR,KDR,LEP,LEPR,MCAM,MCAM,MEIS1,MEOX2,MFGE8,MMP2,MMP14,MMP19,MYH9,NCL,NDP,NF1,NINJ1,NOS3,CCN3,NPPC,NPR3,NRCAM,SERPINE1,PDE3B,PDGFA,PDGFRB,PIK3CA,PIK3CG,PKNOX1,MED1,PRKCA,PRKD1,PRKX,PTGS2,PTK2,PTK2,PTPRB,RORA,S100A7,SAT1,CCL2,SHB,SHC1,SRPK2,SYK,TAL1,TBX1,TEK,TEK,TGFA,TGFBI,THY1,THY1,TIE1,NR2E1,TNFAIP2,UBP1,VAV2,VEGFA,WARS1,WNT7A,XBP1,YWHAZ,VEZF1,PXDN,FZD5,SCG2,SCG2,FZD4,FZD8,TNFSF12,ADAM15,FGF18,NRP2,NRP1,NRP1,APLN,SH2D2A,AIMP1,ADGRG1,HS6ST1,HAND1,EIF2AK3,HAND2,TBX4,VPS4B,SLC12A6,PDCD6,WASF2,CALCRL,CALCRL,RAMP2,RAMP2,RAMP1,RAPGEF3,VAV3,HOXB13,CIB1,HTATIP2,ESM1,ESM1,CD160,PDCD10,VASH1,PLXND1,MINAR1,SIRT1,HEY1,POFUT1,TSPAN12,CEMIP2,PRKD2,CLIC4,NOX1,SRPX2,ANGPTL3,SETD2,ANGPTL4,EGFL7,TNFRSF12A,ANGPT4,AMOTL2,ERAP1,SOX18,SOX18,ROBO4,DLL4,BCAS3,RASIP1,RASIP1,AGGF1,TMEM100,STAB2,MYDGF,C1GALT1,ACKR3,PLXDC1,ZNF304,RHOJ,RNF213,OVOL2,ARHGAP22,PROK2,SEMA4A,SOX17,SOX17,HIF3A,PDCL3,PDCL3,NOX5,NDNF,CCDC134,ADM2,PANK2,ZC3H12A,NAA15,COL18A1,APOLD1,ARHGAP24,JAM3,ANGPTL6,PROK1,COL27A1,FMNL3,ATP5IF1,PLCD3,NUS1,OR10J5,PIK3R6,DAB2IP,AMOT,AMOTL1,UNC5B,THSD7A,EPGN,SLC39A5,CXCL17,EMC10,ECSCR,MINAR2,APELA	10625	616598	angiogenesis_GO:0001525_GO:Process	angiogenesis_GO:0001525_GO:Process	9883.0	309073	5220.0	128743	1734.0	39084	637.0	139698	2292.0	360719	6095.0	80472	981.0	126617	1608.0	111073	1686.0	24456	382.0	7246	101.0	47310	733.0	298992	4102.0	1672	616598	9883.0	angiogenesis_GO:0001525_GO:Process	38.0	0.02282157465859773	0.03340404450967465	['cg26833784', 'cg20349687', 'cg03648483', 'cg10604762', 'cg16168684', 'cg00406461', 'cg09814127', 'cg14955238', 'cg14601416', 'cg02624565', 'cg11458974', 'cg07682600', 'cg00059309', 'cg05471296', 'cg07007773', 'cg00514473', 'cg21172742', 'cg16825907', 'cg26627511', 'cg17557267', 'cg05049160', 'cg06345411', 'cg09339763', 'cg07017175', 'cg26306489', 'cg01465009', 'cg22963910', 'cg14520511', 'cg13610659', 'cg14377416', 'cg05084077', 'cg08463775', 'cg17942666', 'cg12305431', 'cg01079651', 'cg25240859', 'cg26502715', 'cg26037974']
1518	Nephrotic syndrome	WP4758	Wikipathways	SYNPO,PLCE1,CTLA4,COL4A3,MYO1E,ITGA3,PODXL,CD151,TRPC6,PMM2,LAMB2,INF2,COQ8B,ARHGAP24,MYH9,NPHS1,ARHGDIA,TRN-GTT4-1,APOL1,ZMPSTE24,WT1,MT-TI,ALG1,ITGB4,CUBN,ANLN,PDSS2,LMX1B,SMARCAL1,YARS1,COL4A5,COL4A4,NPHS2,GPC5,PAX2,LMNA,E2F3,ACTN4,SCARB2,TTC21B,CD2AP,MT-TL1,EMP2,PTPRO,CYP11B2,WDR73,COQ6,COQ2	2018	616598	Nephrotic syndrome_WP4758_Wikipathways	Nephrotic syndrome_WP4758_Wikipathways	2001.0	309073	1116.0	128743	368.0	39084	120.0	139698	397.0	360719	1312.0	80472	175.0	126617	266.0	111073	288.0	24456	86.0	7246	39.0	47310	131.0	298992	749.0	1672	616598	2001.0	Nephrotic syndrome_WP4758_Wikipathways	11.0	0.022839554384446268	0.0334324536611927	['cg24034893', 'cg04119957', 'cg13979277', 'cg05443135', 'cg13114683', 'cg05049160', 'cg17469645', 'cg12379611', 'cg07000794', 'cg27243623', 'cg10543035']
12745	peptidyl-lysine deacetylation	GO:0034983	GO:Process	HDAC9,HDAC4,HDAC6,SIRT2,SIRT4,SIRT3,SIRT3,SIRT1,HDAC10	830	616598	peptidyl-lysine deacetylation_GO:0034983_GO:Process	peptidyl-lysine deacetylation_GO:0034983_GO:Process	797.0	309073	488.0	128743	119.0	39084	63.0	139698	127.0	360719	586.0	80472	41.0	126617	75.0	111073	134.0	24456	30.0	7246	8.0	47310	19.0	298992	241.0	1672	616598	797.0	peptidyl-lysine deacetylation_GO:0034983_GO:Process	6.0	0.022851262326855165	0.03345168518119554	['cg07723598', 'cg09681977', 'cg20415945', 'cg12885287', 'cg04216051', 'cg13467707']
92	Long-term depression - Homo sapiens (human)	path:hsa04730	KEGG	PPP2R1A,PPP2R1B,GNAI2,NOS1,GRIA2,GRIA3,HRAS,GRIA1,ITPR2,PRKG2,MAP2K2,MAP2K1,PLCB3,ARAF,ITPR3,CRH,RAF1,GNAI3,GNAI1,ITPR1,RYR1,CACNA1A,NRAS,GUCY1A1,MAPK3,GUCY1A2,PRKG1,GNAO1,LYN,BRAF,GRM1,GNA13,PLCB1,IGF1R,IGF1,PLCB4,GRID2,PRKCA,PRKCB,PRKCG,PPP1R17,PLA2G4C,PLA2G4B,PLA2G4A,PLA2G4D,PLA2G4F,PLA2G4E,KRAS,GNAQ,GNAS,PPP2CA,PPP2CB,GNAZ,JMJD7-PLA2G4B,GNA12,GUCY1B1,PLCB2,GNA11,MAPK1,CRHR1	3359	616598	Long-term depression - Homo sapiens (human)_path:hsa04730_KEGG	Long-term depression - Homo sapiens (human)_path:hsa04730_KEGG	3344.0	309073	1969.0	128743	598.0	39084	176.0	139698	601.0	360719	2397.0	80472	227.0	126617	478.0	111073	370.0	24456	307.0	7246	40.0	47310	143.0	298992	1102.0	1672	616598	3344.0	Long-term depression - Homo sapiens (human)_path:hsa04730_KEGG	16.0	0.022893843790648016	0.03351821521427498	['cg12451177', 'cg11964522', 'cg07260221', 'cg16920001', 'cg09853112', 'cg06306558', 'cg03010274', 'cg00406461', 'cg01817393', 'cg03657038', 'cg17414107', 'cg12942621', 'cg19893316', 'cg19589727', 'cg11982583', 'cg04735468']
132	Amyotrophic lateral sclerosis - Homo sapiens (human)	path:hsa05014	KEGG	PPP3R2,HSPA5,NCBP1,NDUFAB1,PPP3R1,GABARAP,PIK3R4,MT-ATP8,MT-ATP6,TARDBP,NUP98,WIPI2,WIPI1,NUP93,PIK3C3,COX6A1,COX6A2,TUBB4B,TUBB4A,PRPH,KLC1,KLC2,KLC3,KLC4,NXF2B,COX7B2,DNAI1,WDR41,DNAI2,TANK,PSMD14,PSMD11,PSMD13,PSMD12,GPX1,GPX3,GPX2,GPX5,GPX7,GPX6,GPX8,ATXN2,NUP133,VAPB,DCTN2,DCTN3,DCTN1,DCTN6,DCTN4,DCTN5,NDUFV3,NDUFV2,NDUFV1,DNALI1,SETX,COX4I2,COX4I1,BAX,SIGMAR1,CAT,GRIN1,MAP2K3,PSMD9,PSMD8,COX5B,ACTR10,PSMD4,PSMD7,PSMD6,PSMD1,PSMD3,PSMD2,BAD,ATP5MC1,ATP5MC3,ATP5MC2,EIF2S1,PSMC1,PSMC2,PSMC3,PSMC4,PSMC5,PSMC6,NOS1,NOS2,SEM1,HAP1,NUP35,NUP37,ACTR1B,ACTR1A,PPP3CA,PPP3CB,SPG11,SLC1A2,DNAL1,MT-CO1,MT-CO2,MT-CO3,MT-ND1,MT-ND2,MT-ND3,TUBA3E,MT-ND5,MT-ND6,NDUFC2-KCTD14,NDUFA10,NDUFA11,NDUFA12,NDUFA13,RAB5A,NDUFC2,TPR,NDUFA4L2,ACTB,UQCRC2,UQCRC1,NUP88,POM121C,FUS,NDUFC1,NUP85,PINK1,COX6B1,COX6B2,GLE1,MT-ND4L,DERL1,FIG4,COX6C,MT-CYB,ALYREF,COX7A1,COX7A2,TUBB2A,TUBB2B,DNAH2,DNAH3,DNAH1,DNAH6,DNAH7,DNAH5,ATP5F1D,ATP5F1E,DNAH8,DNAH9,ATP5F1A,ATP5F1B,ATP5F1C,PFN1,PFN2,PFN3,PFN4,HDAC6,NUP62,RANBP2,NUP107,RAB1A,HNRNPA3,AMBRA1,HNRNPA1,MTOR,ATXN2L,UQCR10,UQCR11,PRKN,TUBB,GABARAPL1,GABARAPL2,BID,RAC1,VCP,TUBA4A,DNAL4,PPP3CC,MCU,DNAH14,TOMM40,ACTG1,NDUFB9,NDUFB8,NDUFB7,NDUFB6,NDUFB5,NDUFB4,NDUFB3,NDUFB2,NDUFB1,UQCRQ,UQCRH,UQCRB,NDC1,MAP3K5,NUP214,NUP210,ERBB4,KIF5A,KIF5B,KIF5C,SEH1L,GRIA2,GRIA1,MATR3,BECN1,DAXX,SRSF7,SRSF3,ANXA11,POM121,TUBB8,BECN2,TUBB6,SEC13,TUBB3,TUBB1,TUBA3C,ATG14,MT-ND4,TUBA3D,ANG,TNFRSF1B,TNFRSF1A,ATP5PD,ATP5PF,ATP5PB,ATG13,CHCHD10,VDAC1,OPTN,PSMA2,PSMA3,PSMA1,PSMA6,PSMA7,PSMA4,PSMA5,PSMA8,ERN1,NDUFA6,NDUFA7,NDUFA4,NDUFA5,NDUFA2,NDUFA3,NDUFA1,NDUFA8,NDUFA9,ATP5PO,TP53,NRBF2,NUP50,NUP54,EIF2AK3,NUP58,C9orf72,COX7B,COX7C,ATG101,CYCS,SMCR8,MAP2K6,RB1CC1,NEFM,NEFL,NEFH,NUP188,HNRNPA2B1,NRG1,NRG3,NRG2,NRG4,ANXA7,SQSTM1,CASP3,CASP1,CYC1,CASP9,NDUFS1,NDUFS2,NDUFS3,NDUFS4,NDUFS5,NDUFS6,NDUFS7,NDUFS8,BCL2,BCL2L1,DNAH17,DNAH10,DNAH11,DNAH12,CCS,CHMP2B,CASP12,POM121L2,NDUFB11,NDUFB10,COX8C,COX8A,DDIT3,SOD1,RAE1,ATG2A,ATG2B,COX5A,NUP205,ULK1,TUBA1C,TUBA1B,TUBA1A,UQCRHL,NXF5,NXF1,NXF2,NXF3,ITPR3,UQCRFS1,TUBAL3,NUP153,NUP155,TUBA8,TOMM40L,MAPK14,MAPK11,MAPK12,MAPK13,RAB8A,TBK1,APAF1,NUP210L,NXT2,NXT1,PSMB7,PSMB6,PSMB5,PSMB4,PSMB3,PSMB2,PSMB1,RAB39B,XBP1,UBQLN2,UBQLN3,UBQLN1,UBQLN4,NUP43,ADRM1,ULK2,TRAF2,HNRNPA1L2,NUP160,ALS2,TNF,COX7A2L,ATF6,GRIN2B,GRIN2C,GRIN2A,GRIN2D,SDHA,ATF4,SDHC,SDHB,SDHD	10207	616598	Amyotrophic lateral sclerosis - Homo sapiens (human)_path:hsa05014_KEGG	Amyotrophic lateral sclerosis - Homo sapiens (human)_path:hsa05014_KEGG	10199.0	309073	4194.0	128743	2472.0	39084	571.0	139698	2962.0	360719	5348.0	80472	1514.0	126617	2054.0	111073	1457.0	24456	424.0	7246	157.0	47310	873.0	298992	5120.0	1672	616598	10199.0	Amyotrophic lateral sclerosis - Homo sapiens (human)_path:hsa05014_KEGG	39.0	0.022977136540101268	0.033642267522564544	['cg01291761', 'cg07260221', 'cg20349687', 'cg10027237', 'cg14533851', 'cg23509889', 'cg10593472', 'cg01330991', 'cg26935906', 'cg13266631', 'cg26500914', 'cg15739075', 'cg14749964', 'cg09240678', 'cg03657038', 'cg16204216', 'cg06757436', 'cg00594185', 'cg24608458', 'cg10262891', 'cg06667609', 'cg13159413', 'cg25338515', 'cg24205669', 'cg17438055', 'cg04667493', 'cg22842717', 'cg13861219', 'cg01396112', 'cg10727340', 'cg22978087', 'cg07986773', 'cg22963910', 'cg06632603', 'cg22408883', 'cg17838127', 'cg20438949', 'cg08651134', 'cg09486879']
19815	regulation of postsynaptic neurotransmitter receptor activity	GO:0098962	GO:Process	NPTX1,NPTX1,NPTX2,NPTX2,SRC,DLGAP2,DLGAP1,NRXN2,HOMER3,HOMER1,AKAP9,AKAP9,DLGAP4,NPTXR,NPTXR,CACNG5,CACNG5,CACNG4,BEGAIN,DLGAP3,NETO2,NETO1,CNIH2,SHISA6,SHISA7,SHISA9	1377	616598	regulation of postsynaptic neurotransmitter receptor activity_GO:0098962_GO:Process	regulation of postsynaptic neurotransmitter receptor activity_GO:0098962_GO:Process	1257.0	309073	605.0	128743	293.0	39084	94.0	139698	265.0	360719	775.0	80472	70.0	126617	157.0	111073	274.0	24456	66.0	7246	8.0	47310	64.0	298992	490.0	1672	616598	1257.0	regulation of postsynaptic neurotransmitter receptor activity_GO:0098962_GO:Process	8.0	0.023073804600047775	0.03378592022005243	['cg01579950', 'cg17407455', 'cg18453687', 'cg04058153', 'cg17403830', 'cg13483840', 'cg11159132', 'cg08524932']
9838	histone deacetylation	GO:0016575	GO:Process	CHD3,CHD4,HDAC1,HDAC1,HDAC2,HDAC2,HDAC2,RBBP4,RBBP4,RBBP7,RBBP7,TBL1X,HDAC3,MBD2,MTA1,MTA1,MTA2,MTA2,HDAC4,HDAC4,HDAC6,HDAC6,HDAC5,SIRT2,SIRT4,SIRT1,BRMS1,SIRT7,SIRT6,HDAC7,MBD3,MIER2,GATAD2A,HDAC8,GATAD2B,MTA3,MTA3,MIER1,SUDS3,TBL1XR1,HDAC11,BRMS1L,TBL1Y	2611	616598	histone deacetylation_GO:0016575_GO:Process	histone deacetylation_GO:0016575_GO:Process	1750.0	309073	848.0	128743	369.0	39084	148.0	139698	385.0	360719	1051.0	80472	159.0	126617	235.0	111073	356.0	24456	77.0	7246	32.0	47310	73.0	298992	737.0	1672	616598	1750.0	histone deacetylation_GO:0016575_GO:Process	10.0	0.023161546559989022	0.03392501559509946	['cg07723598', 'cg09681977', 'cg20415945', 'cg01829264', 'cg09036220', 'cg12885287', 'cg25763542', 'cg24129923', 'cg04216051', 'cg13467707']
4085	nfat and hypertrophy of the heart	nfatpathway	BioCarta	NFATC1,LIF,ACTA1,HDAC5,ATP2A1,ATP2A2,ATP2A3,HDAC9,HRAS,AKT1,MYL2,HAND1,HAND2,NKX2-5,PIK3CA,RPS6KB1,CAMK4,HBEGF,YWHAH,ALOX15B,PIK3R1,EDN1,MAPK8,ELSPBP1,NPPA,IGF1,SHC1,CTF1,CAMK2B,TNF,PDPK1,GATA4,SOS1,CALR,GSK3B,MEF2C,CAMKK2,CAMKK1,GRB2,ADSS2,PPP3CA,PPP3CB,PPP3CC,CREBBP	2006	616598	nfat and hypertrophy of the heart _nfatpathway_BioCarta	nfat and hypertrophy of the heart _nfatpathway_BioCarta	2006.0	309073	882.0	128743	425.0	39084	153.0	139698	546.0	360719	1202.0	80472	165.0	126617	332.0	111073	426.0	24456	110.0	7246	30.0	47310	120.0	298992	896.0	1672	616598	2006.0	nfat and hypertrophy of the heart _nfatpathway_BioCarta	11.0	0.023201750507821157	0.03403292012905662	['cg18287975', 'cg09514626', 'cg12350036', 'cg13159413', 'cg24244437', 'cg11342429', 'cg00514473', 'cg16262566', 'cg17838127', 'cg19518116', 'cg09339763']
4229	SUMOylation	R-HSA-2990846	Reactome	AAAS,SUMO1,SUMO3,SUMO2,PPARGC1A,HIPK2,IKBKG,IKBKE,H4C11,H4C13,H4C12,H4C15,H4C14,TOPORS,RARA,NUP133,H4C2,PARK7,DNMT1,THRB,RORA,THRA,PHC1,PHC3,PHC2,NUP214,RELA,NUP210,CASP8AP2,BRCA1,CDKN2A,TRIM28,NUP98,XPC,TRIM27,NUP93,RANGAP1,NR2C1,TPR,MDM2,H4C1,H4C3,PCGF2,H4C5,H4C4,H4C6,H4C9,H4C8,DDX5,L3MBTL2,EID3,CTBP1,TOP2A,RNF2,NUP205,NUP88,PCNA,POM121C,VDR,SEH1L,NFKBIA,NUP85,DNMT3A,XRCC4,DAXX,CHD3,CETN2,NCOR2,NR5A2,NR5A1,TOP2B,SENP5,NR1H2,NR1H3,SMC1A,POM121,PIAS4,STAG2,SEC13,STAG1,SENP2,SENP1,PARP1,BLM,PPARG,HERC2,UBA2,NSMCE1,SCMH1,ING2,UBE2I,TP53,ESR1,TOP1,NUP153,ZNF350,NUP155,CREBBP,HDAC1,HDAC2,HDAC4,HDAC7,PPARA,NDC1,CBX8,CBX5,CBX4,CBX2,NCOA2,NCOA1,NUP62,HIC1,SMC3,SMC5,SMC6,MRTFA,HNRNPK,PML,NFKB2,HNRNPC,RANBP2,ZBED1,NUP107,RXRA,FOXL2,SATB2,SATB1,EP300,UHRF2,COMMD3-BMI1,NUP50,ALK,NUP54,NUP58,TDG,PIAS2,PIAS3,PIAS1,RAD52,NSMCE2,NSMCE3,ZNF131,RPA1,NRIP1,VHL,RING1,MITF,DDX17,NSMCE4A,NOP58,NUP42,TFAP2A,TFAP2C,TFAP2B,RAE1,NUP43,NUP188,WRN,PGR,SUZ12,MTA1,SIN3A,DNMT3B,NR3C2,NR3C1,SP3,RAD21,NR4A2,SAFB,NUP160,MDC1,BMI1,AR,TP53BP1,NPM1,RNF168,NUP35,H4-16,NUP37,SAE1,MBD1,SP100	7749	616598	SUMOylation_R-HSA-2990846_Reactome	SUMOylation_R-HSA-2990846_Reactome	7745.0	309073	3470.0	128743	1721.0	39084	518.0	139698	2036.0	360719	4451.0	80472	816.0	126617	1322.0	111073	1612.0	24456	270.0	7246	102.0	47310	541.0	298992	3572.0	1672	616598	7745.0	SUMOylation_R-HSA-2990846_Reactome	31.0	0.023268724117453232	0.034133299285495834	['cg16796642', 'cg03251998', 'cg22353329', 'cg10027237', 'cg20415945', 'cg13894046', 'cg24129923', 'cg07723598', 'cg15036157', 'cg26500914', 'cg01829264', 'cg04551271', 'cg16204216', 'cg13324128', 'cg06757436', 'cg12350036', 'cg26581065', 'cg23886755', 'cg25338515', 'cg09681977', 'cg17182507', 'cg12885287', 'cg07017175', 'cg12989745', 'cg04216051', 'cg23517419', 'cg22560205', 'cg16427808', 'cg07986773', 'cg05084077', 'cg25784872']
18463	zinc ion transmembrane transport	GO:0071577	GO:Process	SLC1A1,TRPM2,SLC30A1,SLC30A1,SLC30A2,SLC30A3,SLC30A3,SLC30A3,SLC30A4,SLC30A4,SLC39A7,SLC39A7,SLC39A7,SLC30A9,SLC39A14,SLC39A14,SLC39A14,SLC39A6,SLC39A6,SLC39A1,SLC39A1,SLC39A1,SLC39A1,SLC39A3,SLC39A3,SLC39A3,SLC39A2,SLC39A2,SLC39A2,SLC39A9,SLC30A10,SLC39A4,SLC39A4,SLC39A10,SLC39A8,SLC39A8,SLC39A8,SLC30A5,SLC39A13,SLC39A13,SLC39A13,SLC30A8,SLC30A8,SLC39A11,SLC39A5	1542	616598	zinc ion transmembrane transport_GO:0071577_GO:Process	zinc ion transmembrane transport_GO:0071577_GO:Process	801.0	309073	325.0	128743	224.0	39084	31.0	139698	221.0	360719	354.0	80472	129.0	126617	201.0	111073	176.0	24456	28.0	7246	11.0	47310	89.0	298992	457.0	1672	616598	801.0	zinc ion transmembrane transport_GO:0071577_GO:Process	6.0	0.023342548007521436	0.034245888345727046	['cg13610659', 'cg14877165', 'cg07837262', 'cg05152717', 'cg26182263', 'cg13512537']
8257	associative learning	GO:0008306	GO:Process	ABL1,ASIC1,AGT,CHRNB2,CLN3,DRD2,DRD5,ELAVL4,CLN8,GABRA5,MAP1A,NEUROD2,NPTX2,NRGN,PPT1,LGMN,RELN,SLC6A1,SNAP25,SRF,TACR1,TNR,TSC1,UCN,BTG2,EIF4A3,RAPGEF3,PGRMC1,SHANK2,SHANK1,CLSTN2,BRSK1,SPECC1	1754	616598	associative learning_GO:0008306_GO:Process	associative learning_GO:0008306_GO:Process	1754.0	309073	1002.0	128743	338.0	39084	83.0	139698	331.0	360719	1077.0	80472	146.0	126617	225.0	111073	317.0	24456	83.0	7246	18.0	47310	112.0	298992	687.0	1672	616598	1754.0	associative learning_GO:0008306_GO:Process	10.0	0.02347721929659815	0.03449972729455492	['cg16399393', 'cg23878422', 'cg07161968', 'cg22458194', 'cg11070176', 'cg20227255', 'cg09050528', 'cg24284859', 'cg27305266', 'cg06737244']
53	Cocaine addiction - Homo sapiens (human)	path:hsa05030	KEGG	SLC6A3,CREB3L3,GRIA2,FOSB,CREB3L4,BDNF,GNAI2,GNAI3,GNAI1,CREB3L2,PPP1R1B,DLG4,GRIN2C,CREB3L1,JUN,MAOA,GRIN3A,GRIN3B,CDK5R1,TH,NFKB1,GRIN1,RGS9,GRM2,GRM3,PDYN,CREB5,CREB3,CREB1,ATF4,DDC,SLC18A1,ADCY5,RELA,GNAS,DRD2,DRD1,GRIN2B,MAOB,PRKACG,GRIN2A,PRKACA,CDK5,GRIN2D,PRKACB,SLC18A2,ATF6B,ATF2,GPSM1	2275	616598	Cocaine addiction - Homo sapiens (human)_path:hsa05030_KEGG	Cocaine addiction - Homo sapiens (human)_path:hsa05030_KEGG	2275.0	309073	960.0	128743	555.0	39084	154.0	139698	606.0	360719	1335.0	80472	249.0	126617	558.0	111073	493.0	24456	272.0	7246	20.0	47310	192.0	298992	1192.0	1672	616598	2275.0	Cocaine addiction - Homo sapiens (human)_path:hsa05030_KEGG	12.0	0.023776494907567076	0.03494609877390938	['cg01291761', 'cg07260221', 'cg10262891', 'cg03010274', 'cg22458194', 'cg05912121', 'cg03657038', 'cg17414107', 'cg07684566', 'cg08573687', 'cg19589727', 'cg01817393']
15625	perinuclear region of cytoplasm	GO:0048471	GO:Component	AANAT,ABCA1,ABL1,ACHE,ACTN4,AP1G1,AIF1,ABCD1,ALOX5,ALOX12B,ALOX12B,AMFR,ANXA4,ANXA6,APBA1,APC,APEX1,APLP1,APOD,APP,FASLG,AQP2,ARF3,ARF5,ARHGAP1,ASGR2,ATP6V0A1,ATP7A,ATP7B,KIF1A,AVPR2,ADGRB1,BCL3,OPN1SW,BDNF,BICD1,BICD1,BNIP2,BTK,BUB1B,CA4,CALR,CAPN6,CAV1,CAV1,CAV1,CAV2,CAV2,CBL,CCNF,CCNG1,CCNT2,MS4A3,CD34,CDC20,CDC25C,CDH1,CDK7,CDKN3,CENPF,CHGA,CHI3L1,CLU,CLIC1,CLN5,CNP,CSF1,CSNK1D,CCN2,CTLA4,CTNNB1,CTSB,CX3CR1,CYLD,DAB1,DAB2,DLG1,DYNC1I1,DNM2,DOK1,ATN1,ECE1,EGFR,EIF4A2,EIF4E,EML1,EMP2,DMTN,STOM,EPHA5,ERBB2,ACSL3,PTK2B,FAT1,FKBP4,FLOT2,FMR1,FYN,GAD2,GAK,GALNT1,GALNT2,GALNT3,GAPDH,GBP2,GBP3,GJB2,GLB1,GNB2,GOLGA1,GPER1,HCRT,HCRT,HTT,HTT,HFE,HMGB2,HMOX1,HNRNPL,HRAS,HSF1,DNAJA1,HSPA1A,HSPA1B,HSPA8,HSP90AA1,HSP90AA1,HSP90AA4P,HSP90AA2P,HSP90AB1,HSP90AB1,HSP90AB3P,IGF2R,INHBA,INHBB,INSL3,ITGA2,ITGA3,ITGB1,ITPR1,KCNA5,KCNB1,KCNH1,KCNH2,KCNS1,KCNS2,KIF5A,KIF5B,KRT18,LAMB1,LAMP1,LAMC2,LCP1,LIMK2,LIMS1,LNPEP,LYN,M6PR,MAD2L1,MAP1B,MAP6,MCM3,MEIS2,MAP3K4,MGAT1,MLF1,MOBP,MYO1B,MSN,MT3,TRIM37,MX1,MYO6,MYO6,MYO9B,NEDD4,NELL1,NF2,NME2,NOS1,NOS2,NPY,NPC1,SLC11A2,NTRK2,OAS2,OSBP,P2RX4,PAFAH1B1,PAK2,PAM,PRKN,PCSK1,PDE2A,PDE2A,PDE4A,PDE4A,PDE4B,PDE4C,PDE4D,PDE9A,ENPP3,SERPINF1,PHEX,PIK3CA,PIK3R1,PI4KB,PKHD1,PLA2G2A,PLCG2,PLD1,PLEC,PLN,PLSCR1,PPIB,PRKACA,PRKAR2B,PRKCA,PRKCD,PRKCE,PRKCG,PKN2,PRKCZ,MAP2K2,EIF2AK2,LGMN,PSEN1,PSEN2,PTCH1,PTGDS,PTK2,TWF1,PTPRM,PTPRR,RAB3A,RAB3B,RAB4A,RAC3,RAD51,RAD51C,RANGAP1,RANGAP1,RAP1A,RARA,RASA2,RBM4,UPF1,RPS6,RPS6KB1,SORT1,S100A4,S100A4,S100A6,S100A6,S100A13,S100A13,S100B,VPS52,SBF1,ATXN2,SCN5A,CX3CL1,TRAPPC2,SELE,SET,SH3GL2,SIPA1,SLC1A3,SLC2A4,SLC2A4,SLC5A1,SLC5A3,SLC8A3,SLC9A1,SLC34A1,SNAP25,SNCA,SNCG,SPAST,SPP1,SPRR3,SRC,SRD5A1,STAT1,AURKA,STX4,STXBP1,VAMP2,SYP,SYT4,SYT5,TAF10,TARBP2,TESK1,TF,TFRC,TGFA,TGM2,TH,THBS3,TLR4,TNFRSF1B,TP53BP2,TP53BP2,TPD52,TPD52L1,HSP90B1,HSP90B1,TRAF6,TSC1,TSC2,TSNAX,TYR,UBE2I,VCP,EZR,EIF4H,XRCC3,YWHAB,ZNF35,LAPTM5,FZD5,MANF,FXR1,CDK2AP1,ANP32A,ANP32A,ST8SIA2,PICALM,AXIN1,FZD9,STX7,SORBS2,PKP4,YBX3,COPS3,PDLIM4,PRKRA,STK16,STC2,USO1,EIF3G,VAMP8,STX16,STX10,HYAL2,GALNT4,TNFSF12,SCEL,CDK5R1,AKAP4,ALDH1A2,PER2,SYNJ1,SYNJ1,SYNJ2,ZPR1,MTMR2,BCL10,RAB29,STBD1,BRSK2,HIP1R,SPAG9,PSTPIP1,MAP7,USP2,MTMR6,AIFM1,NEURL1,VAPA,LRAT,ITGB1BP1,ASIC3,TRIP10,VAMP3,NHERF1,LPXN,EIF2AK3,GGPS1,PICK1,AKAP6,AKAP6,AKAP6,CABP1,MAPK8IP1,STX8,PSMF1,BAG5,PTGES,APBA3,KIF20B,PRDX6,TRAF4,AATK,PPM1F,DEPDC5,CLINT1,RAPGEF2,NOS1AP,SLK,PCLAF,CTIF,CUL7,HEPH,MAGI2,ATP2C2,SEC16A,MVP,HDAC6,HCN4,DNAJB6,DNM1L,ATP9A,CERT1,TSPAN1,LRPPRC,OPTN,TENM1,TNK2,RNF41,PATJ,STX6,CALCOCO2,TRAIP,APC2,IRAG1,NDRG1,RACK1,IFITM3,SEC23B,SEC23A,VTI1B,CIB1,CHERP,CHERP,KAT5,PROCR,OLFM4,ARFGEF2,ARFGEF1,TRAPPC2B,IGF2BP1,TNFSF13B,SLC17A3,VAMP5,SEPTIN9,SRCAP,USP20,RAB10,MALT1,COPS8,EHD1,SERINC3,RAB40B,CKAP4,COPS6,COPS5,SPINK5,TLK2,TLK2,CNTRL,STMN2,TPPP,CEP43,FAF1,PLAAT3,LDB3,CEP250,AKAP13,GALNT6,DCTN3,SNF8,SYNRG,PARK7,EXOC3,GABARAP,TWF2,CASC3,LMTK2,SEC31A,SIRT2,MYO16,MYO16,USP33,CDK19,RAP1GAP2,MAPK8IP3,CYFIP1,MLC1,COBL,COBL,WWC1,ANGEL1,OBSL1,OBSL1,PUM2,DICER1,NCS1,ANP32CP,ATP6V0A2,SNAPIN,GTPBP4,CD2AP,RAB38,FLRT1,RASGRP3,BRI3,ATXN10,NOCT,PRDX5,MOB4,MYRIP,CLIC4,UPF2,PPP1R16B,DNM3,TRPC4AP,SERBP1,PTPN22,FBXL5,FBXW8,VPS33B,NUPR1,CYFIP2,LAMP3,SNX5,CIDEB,NDOR1,VPS4A,DISC1,KLHL20,RANGRF,PKN3,UBQLN1,UBQLN1,PACSIN1,EHD4,EHD3,EHD2,NOX4,DEF6,ZFTRAF1,TRAPPC12,CYB5R4,CRBN,HERC5,UBR5,ATRAID,CABP2,TRMT112,VPS54,RAB14,RTRAF,RASD1,TPPP3,TRAPPC2L,RAB8B,INPP5K,STK26,ZFYVE1,PTOV1,RAB4B,TOLLIP,UGT2B28,HEATR5B,HMGCLL1,DDX4,WDR44,EXOC6,NDFIP2,NDFIP2,UGT1A1,AFTPH,BSPRY,RASIP1,BANK1,EPN3,AGGF1,XKR8,TRIM68,MAP1S,KIRREL1,TMEM100,VPS53,FBXW7,SLC39A9,VPS50,AMBRA1,HIF1AN,VPS35,CCAR1,CDK5RAP2,CDK5RAP2,EXOC1,ADCY10,TSNAXIP1,UNC45A,NXT2,KLHL7,MOSPD1,FMN2,UBQLN4,WRNIP1,SPIRE1,TRPC7,CORO1B,S100A14,S100A14,NMRAL1,RHBDD2,NDRG2,PLEKHG5,HHATL,TAOK1,DOCK6,JCAD,SH3RF1,USP29,MAGEE1,SHTN1,EPG5,FIGNL1,MTMR14,INF2,YTHDC2,PINK1,VPS33A,STK33,MTMR9,PDCL3,ASPSCR1,MLPH,GDPD3,PLEKHF1,RNF128,HECTD3,ARHGAP10,PTGES2,TMEM134,CPEB4,TNKS2,PRR7,NDFIP1,NDFIP1,SLC2A10,SYNC,MOB2,GDPD5,ANKRD13C,ITM2C,SBF2,RAB1B,SLIRP,PLVAP,CALN1,RAB34,TTBK1,DGAT2,SPMIP6,SPMIP6,MAEL,RELT,ALG2,RHPN2,ANKRD13A,PLCZ1,SLC39A13,MTDH,MRFAP1,SYAP1,AZIN2,BUD23,MAL2,GBP4,GBP5,RAB3C,SNAP47,RAB3IP,FSD2,DCUN1D3,CCDC78,SEPTIN12,SPATA32,SEZ6,ANKRD13B,TAF8,FAM168B,ZDHHC19,MTPN,S100A16,CHODL,SELENOM,VTI1A,UNC45B,SLC30A7,EXOC8,CLDN19,SRFBP1,SLC2A12,RASEF,RASEF,TAMALIN,CABP7,ZNF675,NLRC3,PIKFYVE,TMEM192,CMYA5,TMEM184A,SLC39A12,MMD2,STH,SERHL2,ZDHHC20,PCSK9,SERINC5,DAOA,AQP11,FOXR1,GSDMA,GDPD1,TRARG1,ANKRD13D,NANOS2,NANOS2,STING1,NANOS1,NANOS1,NANOS3,NANOS3,RD3,SEPTIN14,LCE1D,ATP9B,CERKL,RAB15,NHLRC1,REP15,RNF207,RNF207,HRNR,HSP90AB2P,MEX3D,MIR18A,MIR19B1,MIR214,MIR223,HSP90AB4P,GGT2P,CCR2,TSTD1	28819	616598	perinuclear region of cytoplasm_GO:0048471_GO:Component	perinuclear region of cytoplasm_GO:0048471_GO:Component	27115.0	309073	13342.0	128743	5800.0	39084	1714.0	139698	6259.0	360719	16047.0	80472	2992.0	126617	4669.0	111073	5173.0	24456	1014.0	7246	314.0	47310	1915.0	298992	12373.0	1672	616598	27115.0	perinuclear region of cytoplasm_GO:0048471_GO:Component	91.0	0.024030333667620786	0.035328064392561295	['cg16253064', 'cg18022554', 'cg04901821', 'cg20493718', 'cg23978657', 'cg00495693', 'cg03648483', 'cg13828600', 'cg18695619', 'cg08573687', 'cg10719337', 'cg13691428', 'cg13300580', 'cg21753652', 'cg09238899', 'cg25249639', 'cg15929698', 'cg05912121', 'cg02906863', 'cg00114346', 'cg13847831', 'cg20424757', 'cg22606703', 'cg23501468', 'cg19168309', 'cg05600688', 'cg12333095', 'cg01396112', 'cg03580484', 'cg20261167', 'cg11458974', 'cg05995159', 'cg15201153', 'cg27331554', 'cg18088723', 'cg01251360', 'cg05428433', 'cg16106732', 'cg14375627', 'cg23048334', 'cg12655375', 'cg01050183', 'cg22963910', 'cg00264740', 'cg01037318', 'cg10426062', 'cg20226230', 'cg21770322', 'cg15921319', 'cg06928134', 'cg09406989', 'cg05083455', 'cg16520652', 'cg01351822', 'cg00752045', 'cg13189671', 'cg16771344', 'cg14989962', 'cg05361229', 'cg26945100', 'cg05126095', 'cg04330631', 'cg12706256', 'cg18553223', 'cg05974995', 'cg04978384', 'cg11533825', 'cg10662975', 'cg08314679', 'cg20349687', 'cg24944079', 'cg09184981', 'cg06805873', 'cg02791829', 'cg01684805', 'cg00522231', 'cg03403662', 'cg24765079', 'cg11342429', 'cg00406461', 'cg09551019', 'cg15414492', 'cg15100762', 'cg24608458', 'cg24519780', 'cg00355281', 'cg16961961', 'cg13778201', 'cg06800398', 'cg10173272', 'cg05223720']
7846	cell-cell junction assembly	GO:0007043	GO:Process	ARVCF,CDH1,CDH2,CDH2,CDH3,CDH4,CDH5,CDH5,CDH6,CDH7,CDH8,CDH9,CDH10,CDH11,CDH12,CDH13,CDH15,CDH17,CDH18,CTNND1,CTNND2,DSG1,GJA4,LIM2,PKP1,PKP2,FSCN1,TJP1,TLN1,CLDN5,PKP4,PKP4,NR1H4,GJC1,PKP3,CDH20,CDH19,HDAC7,TRPV4,CDH26,CDH24,CDH22,TLN2,PARD6B,FLCN,CDHR3	2455	616598	cell-cell junction assembly_GO:0007043_GO:Process	cell-cell junction assembly_GO:0007043_GO:Process	2280.0	309073	1489.0	128743	357.0	39084	106.0	139698	328.0	360719	1511.0	80472	143.0	126617	258.0	111073	567.0	24456	58.0	7246	35.0	47310	108.0	298992	984.0	1672	616598	2280.0	cell-cell junction assembly_GO:0007043_GO:Process	12.0	0.024124867424718026	0.035469272051301445	['cg22679134', 'cg09505835', 'cg09406989', 'cg23388490', 'cg24519780', 'cg01251360', 'cg04881002', 'cg01829264', 'cg07189167', 'cg05376601', 'cg08110076', 'cg24765079']
1963	RUNX2 regulates chondrocyte maturation	R-HSA-8941284	Reactome	RUNX2,GLI2,IHH,CBFB,HDAC4	808	616598	RUNX2 regulates chondrocyte maturation_R-HSA-8941284_Reactome	RUNX2 regulates chondrocyte maturation_R-HSA-8941284_Reactome	808.0	309073	483.0	128743	125.0	39084	62.0	139698	138.0	360719	670.0	80472	30.0	126617	32.0	111073	72.0	24456	20.0	7246	3.0	47310	10.0	298992	141.0	1672	616598	808.0	RUNX2 regulates chondrocyte maturation_R-HSA-8941284_Reactome	6.0	0.024219239600051814	0.0356147374729795	['cg07723598', 'cg09681977', 'cg20415945', 'cg03566527', 'cg12885287', 'cg04216051']
8037	muscle organ development	GO:0007517	GO:Process	ZFHX3,ADGRB1,CAPN3,CAV3,CENPF,CHD2,CHKB,COL6A3,CRYAB,CTF1,DMD,HBEGF,EGR3,EMD,ETV1,EVC,FKTN,FHL1,FHL3,FRG1,MSTN,H1-5,ID3,IGF1,CXCL10,ITGA7,ITGB1,LAMA2,LAMA5,MEF2A,BORCS8-MEF2B,MEF2C,MEF2D,FOXO4,MSX1,MYF5,MYH3,MYOD1,NEB,PAX3,PAX7,POU6F1,MAPK12,SGCA,SGCB,SGCD,SGCG,SMTN,SRI,TAGLN,TBX1,TCF12,TEAD4,TWIST1,UTRN,XBP1,FXR1,DPF3,CD164,SGCE,CACNA1H,USP2,RIPOR2,SPEG,LBX1,VAMP5,BVES,ITGA11,ZNF609,SIRT1,ANKRD2,ITGB1BP2,KMT5B,BTBD1,COPRS,SOX6,UNC45A,JPH1,MRTFB,ALX4,PRR14,HDGFL2,PAXBP1,EID2B,OR10J5,TMEM182,CHODL,UNC45B,TCF23,EID2,FOXK1,MKX,MKX,KY,CAVIN4,MYMK,TRIM72,ZBTB42,MEF2B	3985	616598	muscle organ development_GO:0007517_GO:Process	muscle organ development_GO:0007517_GO:Process	3931.0	309073	1839.0	128743	857.0	39084	246.0	139698	989.0	360719	2442.0	80472	342.0	126617	715.0	111073	676.0	24456	153.0	7246	31.0	47310	258.0	298992	1686.0	1672	616598	3931.0	muscle organ development_GO:0007517_GO:Process	18.0	0.024273590608384406	0.035696905647916465	['cg18287975', 'cg16260785', 'cg13778201', 'cg09192478', 'cg27224037', 'cg08815081', 'cg26593380', 'cg12675108', 'cg13847831', 'cg01351822', 'cg24779145', 'cg22805152', 'cg06930745', 'cg16498302', 'cg26713043', 'cg16168668', 'cg10786917', 'cg02767202']
4594	Death Receptor Signalling	R-HSA-73887	Reactome	MCF2,IKBKB,IKBKG,LINGO1,ARHGEF9,ITSN1,ARHGEF7,ARHGEF4,ARHGEF5,ARHGEF2,ARHGEF3,ARHGEF1,FADD,RELA,IRAK1,ARHGEF10,ARHGEF11,ARHGEF12,NGEF,ARHGEF15,ARHGEF16,ARHGEF17,ARHGEF18,ARHGEF19,FASLG,CASP10,SOS1,MAGED1,XIAP,UBA52,CYLD,TAX1BP1,MAG,UBC,TNFRSF10D,NGF,TNFSF10,NFKBIA,NCSTN,PSENEN,ARHGEF10L,ARHGEF33,MADD,PREX1,TIAM1,TIAM2,MYD88,ARHGEF37,ARHGEF35,UBB,CHUK,ARHGEF38,ARHGEF39,MCF2L,RHOA,TNFRSF1A,VAV1,VAV3,VAV2,TNFAIP3,PRDM4,ARHGEF6,RBCK1,HDAC1,HDAC3,HDAC2,BAG4,MAP3K7,TNFRSF10B,TNFRSF10A,AKAP13,SMPD3,SMPD2,NSMAF,APH1B,APH1A,PSEN2,PSEN1,TRADD,CFLAR,NFKB1,MAPK8,FGD4,TRIO,RPS27A,FGD1,FGD3,FGD2,OTULIN,RACK1,OMG,SOS2,RASGRF2,BAD,AATF,ARHGEF26,OBSCN,KALRN,BIRC3,BIRC2,RIPK1,ITGB3BP,RIPK2,NGFR,ADAM17,RNF31,BCL2L11,ECT2,FAS,CLIP3,ARHGDIA,NET1,YWHAE,PRKCI,TRAF1,TRAF2,BEX3,TRAF6,RAC1,RTN4,ABR,TNF,PLEKHG2,SQSTM1,CASP2,CASP3,PLEKHG5,TAB3,TAB2,TAB1,CASP8,GNA13,SHARPIN,ARHGEF40	6565	616598	Death Receptor Signalling_R-HSA-73887_Reactome	Death Receptor Signalling_R-HSA-73887_Reactome	6565.0	309073	3379.0	128743	1357.0	39084	499.0	139698	1330.0	360719	4175.0	80472	596.0	126617	921.0	111073	1405.0	24456	224.0	7246	86.0	47310	349.0	298992	2808.0	1672	616598	6565.0	Death Receptor Signalling_R-HSA-73887_Reactome	27.0	0.02431583125048198	0.03576127344999833	['cg18267597', 'cg24944079', 'cg25472764', 'cg03432746', 'cg11148677', 'cg25112625', 'cg18088723', 'cg14749964', 'cg19647826', 'cg07030884', 'cg00594185', 'cg08262088', 'cg11909064', 'cg02754399', 'cg15985709', 'cg23501468', 'cg26571739', 'cg01774419', 'cg05974995', 'cg24337975', 'cg07918620', 'cg10426062', 'cg09088620', 'cg14377416', 'cg22520700', 'cg27483716', 'cg03762244']
16035	neuromuscular process controlling balance	GO:0050885	GO:Process	AARS1,ABL1,ADCY5,ALDH1A3,APP,BCR,TPP1,CLN3,DLG4,CLN8,FOXS1,GAA,GM2A,GRIN2C,HEXA,HEXB,NBN,NEFL,NEUROG1,PAFAH1B1,POU4F2,POU4F3,RAC3,SLC1A3,TNR,ZNF212,CNTNAP1,PDE8B,HERC1,NRXN1,NRXN1,IGDCC3,CAMTA1,GIGYF2,SHANK1,GPR88,RBFOX1,BLOC1S4,JPH3,NLGN2,JPH4,NKX6-2,DCANP1,HMX3,TIFAB	2436	616598	neuromuscular process controlling balance_GO:0050885_GO:Process	neuromuscular process controlling balance_GO:0050885_GO:Process	2295.0	309073	1259.0	128743	420.0	39084	131.0	139698	485.0	360719	1591.0	80472	135.0	126617	297.0	111073	306.0	24456	76.0	7246	16.0	47310	146.0	298992	764.0	1672	616598	2295.0	neuromuscular process controlling balance_GO:0050885_GO:Process	12.0	0.02519245312357627	0.0370063102782421	['cg05914990', 'cg23878422', 'cg13266631', 'cg07003386', 'cg00752045', 'cg17430199', 'cg26251680', 'cg08444220', 'cg18554439', 'cg26863877', 'cg00345522', 'cg22978087']
16832	ciliary membrane	GO:0060170	GO:Component	ADCY3,BBS1,BBS2,BBS4,CLTB,CNGB1,CNGA2,CNGA2,CNGA4,DRD1,DRD2,DRD5,EVC,EVC,GPI,MCHR1,RAB8A,SEPTIN2,PKD1,PKD2,PTCH1,RHO,SCNN1A,SMO,SSTR3,UMOD,CASK,PKD2L1,GPR37L1,SHANK2,IQCE,GPR161,TCTN3,BBS9,TAS2R4,TSPEAR,MXRA8,BBS7,HHIP,TMEM231,TMEM231,TXNDC15,TCTN2,GPR157,EFCAB7,EFCAB7,SHANK3,TMEM67,TMEM67,BBIP1,TTC8,BBS5,EVC2,EVC2,PROM2,PKD1L1,CYS1,TMEM17,ARL13B,ARL13B,TAS2R43,TAS2R46,FFAR4,ARL13A,MOSMO,MOSMO	2498	616598	ciliary membrane_GO:0060170_GO:Component	ciliary membrane_GO:0060170_GO:Component	2297.0	309073	1385.0	128743	375.0	39084	152.0	139698	385.0	360719	1592.0	80472	199.0	126617	321.0	111073	342.0	24456	81.0	7246	37.0	47310	130.0	298992	858.0	1672	616598	2297.0	ciliary membrane_GO:0060170_GO:Component	12.0	0.025337365173882305	0.03717481943401751	['cg04107525', 'cg16399393', 'cg18444519', 'cg06737244', 'cg22458194', 'cg24284859', 'cg17660946', 'cg11070176', 'cg03019184', 'cg27305266', 'cg05819974', 'cg08835193']
1136	B Cell Receptor Signaling Pathway	WP23	Wikipathways	CRKL,LAT2,IKBKB,AKT1,IKBKG,MAP3K7,PIK3CG,MYC,BLNK,SHC1,CD22,CAMK2A,CREB1,PTPN18,INPP5D,SYK,MAX,PTPN11,GSK3A,PLCG1,GSK3B,GRB2,RAPGEF1,RASGRP3,NFATC2,NFATC3,SH3BP2,HRAS,NFKBIA,GAB2,GAB1,CRK,RAF1,JUN,ELK1,PIK3R2,PIK3R1,GTF2I,CHUK,BLK,PTPN6,CR2,RPS6KA1,RELA,IRF4,VAV1,VAV2,CBL,MEF2C,MEF2D,LCK,BTK,CD19,MAPK14,REL,CD79B,PIK3AP1,CD79A,ATF2,CD81,TEC,MAPK1,MAPK4,NFKB1,MAPK8,MAPK9,LYN,SOS1,PLCG2,PIP5K1C,PIP5K1B,PIP5K1A,DAPP1,FOXO1,CDC42,MAP4K1,MAP2K2,MAP2K1,MAP2K6,KLF11,FYN,ETS1,HCLS1,MALT1,RAC2,RAC1,CARD11,PRKCB,PRKCD,BCL10,E2F3,NCK1,PDPK2P,PTPRC,BRAF,PDPK1,BCL6,ILF2	4526	616598	B Cell Receptor Signaling Pathway_WP23_Wikipathways	B Cell Receptor Signaling Pathway_WP23_Wikipathways	4526.0	309073	2563.0	128743	814.0	39084	266.0	139698	883.0	360719	2615.0	80472	409.0	126617	699.0	111073	970.0	24456	168.0	7246	59.0	47310	243.0	298992	2030.0	1672	616598	4526.0	B Cell Receptor Signaling Pathway_WP23_Wikipathways	20.0	0.025411705508626602	0.037288569124640916	['cg12451177', 'cg24612991', 'cg02291032', 'cg06805873', 'cg14254597', 'cg16262566', 'cg06398236', 'cg18287975', 'cg11342429', 'cg24977276', 'cg07684566', 'cg06930745', 'cg00594185', 'cg15505320', 'cg26571739', 'cg14377416', 'cg06800398', 'cg27483716', 'cg03762244', 'cg25467912']
14927	positive regulation of transcription by RNA polymerase III	GO:0045945	GO:Process	AR,ERCC6,MTOR,BRF1,INHBA,ZNF143,DEK,ELL,SMARCA5,BAZ1B,DDX21,MYBBP1A,ICE1,SF3B1,RPTOR,CHD8,ICE2,ICE2,ZC3H8	1294	616598	positive regulation of transcription by RNA polymerase III_GO:0045945_GO:Process	positive regulation of transcription by RNA polymerase III_GO:0045945_GO:Process	1281.0	309073	585.0	128743	296.0	39084	159.0	139698	241.0	360719	997.0	80472	86.0	126617	120.0	111073	110.0	24456	27.0	7246	15.0	47310	69.0	298992	331.0	1672	616598	1281.0	positive regulation of transcription by RNA polymerase III_GO:0045945_GO:Process	8.0	0.025419212649211022	0.03730192508093643	['cg13012899', 'cg06632603', 'cg06747543', 'cg18374393', 'cg16961961', 'cg01561259', 'cg10727340', 'cg14093368']
4134	rac1 cell motility signaling pathway	rac1pathway	BioCarta	NCF2,PDGFRA,MAP3K1,RALBP1,LIMK1,TRIO,CHN1,MYL2,ARFGAP3,ARFGAP1,ARHGAP4,ARHGAP5,ARHGAP6,ARHGAP1,ARAP2,ARAP1,CACNA1A,ARHGEF5,RPS6KB1,ARHGEF1,CDK5R1,PPP1R12B,CADM1,ARFIP2,PIK3R1,RAC1,CFL1,WASF1,PLD1,VAV1,MYLK,PAK1,CDK5,PIK3CA,ASAP1,ASAP2	2037	616598	rac1 cell motility signaling pathway_rac1pathway_BioCarta	rac1 cell motility signaling pathway_rac1pathway_BioCarta	2037.0	309073	1233.0	128743	318.0	39084	103.0	139698	383.0	360719	1362.0	80472	143.0	126617	257.0	111073	333.0	24456	47.0	7246	33.0	47310	97.0	298992	770.0	1672	616598	2037.0	rac1 cell motility signaling pathway_rac1pathway_BioCarta	11.0	0.025541474095053484	0.037483691748230706	['cg11342429', 'cg15985709', 'cg19647826', 'cg09088620', 'cg09670925', 'cg08038052', 'cg26571739', 'cg22520700', 'cg03762244', 'cg00594185', 'cg11041734']
3335	Nuclear Pore Complex (NPC) Disassembly	R-HSA-3301854	Reactome	NUP88,POM121C,NUP133,NUP85,NUP42,NUP43,NEK6,NEK7,NUP62,SEH1L,NUP107,NDC1,NEK9,NUP188,NUP214,NUP210,SEC13,RANBP2,POM121,NUP98,NUP160,NUP93,AAAS,RAE1,CCNB2,CCNB1,NUP50,NUP54,NUP58,NUP35,NUP37,NUP153,CDK1,NUP155,NUP205,TPR	1048	616598	Nuclear Pore Complex (NPC) Disassembly_R-HSA-3301854_Reactome	Nuclear Pore Complex (NPC) Disassembly_R-HSA-3301854_Reactome	1048.0	309073	483.0	128743	229.0	39084	43.0	139698	293.0	360719	513.0	80472	174.0	126617	209.0	111073	218.0	24456	34.0	7246	21.0	47310	99.0	298992	588.0	1672	616598	1048.0	Nuclear Pore Complex (NPC) Disassembly_R-HSA-3301854_Reactome	7.0	0.025856533535008407	0.037955586756862475	['cg10275952', 'cg07986773', 'cg25338515', 'cg10027237', 'cg14536906', 'cg16204216', 'cg06757436']
2956	NRAGE signals death through JNK	R-HSA-193648	Reactome	OBSCN,NGF,ARHGEF5,ARHGEF11,MCF2,KALRN,ARHGEF12,NGFR,BAD,FGD4,AKAP13,FGD1,ARHGEF10L,ARHGEF15,BCL2L11,ARHGEF16,ECT2,PREX1,ARHGEF6,ARHGEF9,ARHGEF4,RAC1,ARHGEF2,ARHGEF3,ARHGEF1,TIAM1,TIAM2,SOS1,MAPK8,NET1,ARHGEF10,ARHGEF37,TRIO,ARHGEF35,NGEF,ARHGEF33,FGD3,FGD2,ARHGEF18,ARHGEF19,ARHGEF38,ARHGEF39,ABR,ARHGEF17,PLEKHG2,SOS2,RASGRF2,PLEKHG5,VAV1,MAGED1,VAV3,VAV2,MCF2L,ITSN1,AATF,GNA13,ARHGEF7,ARHGEF26,ARHGEF40	4248	616598	NRAGE signals death through JNK_R-HSA-193648_Reactome	NRAGE signals death through JNK_R-HSA-193648_Reactome	4248.0	309073	2369.0	128743	816.0	39084	368.0	139698	695.0	360719	3131.0	80472	260.0	126617	413.0	111073	776.0	24456	122.0	7246	35.0	47310	153.0	298992	1424.0	1672	616598	4248.0	NRAGE signals death through JNK_R-HSA-193648_Reactome	19.0	0.02593173108820839	0.03807075007238227	['cg18267597', 'cg25472764', 'cg03432746', 'cg11148677', 'cg25112625', 'cg18088723', 'cg19647826', 'cg07030884', 'cg00594185', 'cg08262088', 'cg11909064', 'cg02754399', 'cg15985709', 'cg26571739', 'cg24337975', 'cg09088620', 'cg14377416', 'cg22520700', 'cg03762244']
133	Vasopressin-regulated water reabsorption - Homo sapiens (human)	path:hsa04962	KEGG	DYNLL1,DYNLL2,ADCY9,DCTN2,RAB5A,DCTN1,DCTN6,DCTN4,DCTN5,DYNC1I1,DYNC1I2,NSF,RAB11A,ARHGDIG,RAB11B,ARHGDIB,ARHGDIA,DYNC2LI1,AQP4,AQP2,AQP3,RAB5C,RAB5B,CREB5,CREB3,CREB1,DYNC1LI1,DYNC1LI2,DYNC1H1,DYNC2H1,ADCY6,VAMP2,GNAS,AVPR2,ADCY3,AVP,STX4,CREB3L2,CREB3L3,PRKACG,CREB3L1,PRKACA,CREB3L4,PRKACB	1786	616598	Vasopressin-regulated water reabsorption - Homo sapiens (human)_path:hsa04962_KEGG	Vasopressin-regulated water reabsorption - Homo sapiens (human)_path:hsa04962_KEGG	1786.0	309073	850.0	128743	408.0	39084	88.0	139698	440.0	360719	1002.0	80472	223.0	126617	400.0	111073	286.0	24456	273.0	7246	25.0	47310	136.0	298992	907.0	1672	616598	1786.0	Vasopressin-regulated water reabsorption - Homo sapiens (human)_path:hsa04962_KEGG	10.0	0.026115211159120435	0.038344933396850404	['cg06304576', 'cg03010274', 'cg25350635', 'cg21751525', 'cg22842717', 'cg17414107', 'cg07684566', 'cg19589727', 'cg01817393', 'cg05126095']
11021	negative regulation of axon extension	GO:0030517	GO:Process	ARHGAP4,CDH1,CDK5,IFRD1,MAG,MAP2,MT3,PTPRS,RNF6,NTN1,KIAA0319,CDKL3,SEMA3G,RTN4,DIP2B,RTN4R,TRIM46,DRAXIN	823	616598	negative regulation of axon extension_GO:0030517_GO:Process	negative regulation of axon extension_GO:0030517_GO:Process	823.0	309073	365.0	128743	173.0	39084	56.0	139698	229.0	360719	461.0	80472	91.0	126617	156.0	111073	189.0	24456	20.0	7246	10.0	47310	54.0	298992	385.0	1672	616598	823.0	negative regulation of axon extension_GO:0030517_GO:Process	6.0	0.02617129475308735	0.038429693281104474	['cg09406989', 'cg07918620', 'cg01251360', 'cg07947046', 'cg08244745', 'cg24765079']
4731	histone deacetylase complex	GO:0000118	GO:Component	RERE,HDAC1,HDAC1,HDAC2,HINT1,RBBP4,RBBP7,TBL1X,TBL1X,ZNF217,NRIP1,SAP30,SAP30,HDAC3,HDAC3,MTA2,NCOR1,HDAC9,HDAC4,HDAC6,HDAC6,HDAC5,SAP18,TAF6L,RCOR1,SATB2,CBX5,SIN3A,PHF21A,PHF21A,HDAC7,KDM3B,RCOR3,HR,TRERF1,KDM3A,HDAC8,SAP30L,TBL1XR1,TBL1XR1,HDAC11,HDAC11,HDAC10,ZNF541,ZNF541,TBL1Y,MIDEAS,DNTTIP1,JMJD1C,RCOR2	2686	616598	histone deacetylase complex_GO:0000118_GO:Component	histone deacetylase complex_GO:0000118_GO:Component	2314.0	309073	1306.0	128743	382.0	39084	129.0	139698	497.0	360719	1306.0	80472	194.0	126617	309.0	111073	609.0	24456	80.0	7246	36.0	47310	114.0	298992	1085.0	1672	616598	2314.0	histone deacetylase complex_GO:0000118_GO:Component	12.0	0.026593810996830034	0.039062373726190314	['cg19077570', 'cg07723598', 'cg09262445', 'cg09681977', 'cg25050130', 'cg20415945', 'cg01829264', 'cg09036220', 'cg05148610', 'cg12885287', 'cg02916942', 'cg04216051']
4920	chromatin	GO:0000785	GO:Component	ACTB,ACTB,ACTL6A,ACTL6A,PARP1,NR0B1,AHR,ALX3,AR,AR,PHOX2A,PHOX2A,ARNT,BMAL1,ARRB1,ASCL1,ASCL2,ZFHX3,ATF1,ATF3,ATF4,ATOH1,BACH1,NKX3-2,BCL7A,FOXL2,KLF9,KLF5,CAPN2,RUNX2,RUNX2,RUNX1,RUNX3,RUNX3,CCND2,CDK4,CDX1,CDX2,CDX4,CEBPA,CEBPB,CEBPD,CEBPE,CEBPG,RCC1,CHD1,CHD2,CHD3,CHD4,CHD4,CHEK1,FOXN3,KLF6,CREB1,ATF2,ATF2,CREBBP,ATF6B,CREBL2,CREM,CRX,CRX,CSNK2A2,NKX2-5,CUX1,DBP,DDB2,DDIT3,DDX11,DFFA,DFFB,DLX1,DLX2,DLX3,DLX4,DLX5,DLX5,DLX6,DMRT1,DVL3,E2F1,E2F1,E2F2,E2F3,E2F4,E2F4,E2F5,E2F6,EBF1,EGR1,EGR1,EGR2,EGR3,EGR4,ELF1,ELF2,ELF3,ELF4,ELF5,ELK1,ELK3,ELK4,EMX1,EMX2,EN1,EN2,EP300,EPAS1,NR2F6,ERF,ERG,ESR1,ESR1,ESR2,ESRRA,ESRRB,ESRRG,ETS1,ETS2,ETV1,ETV3,ETV4,ETV5,ETV6,EVX1,EZH2,FANCA,FANCC,FANCD2,FANCE,BPTF,FANCB,FANCF,FANCG,FOXG1,FOXF1,FOXF2,FOXC1,FOXD1,FOXD4,FOXI1,FOXL1,FOXE3,FOXJ1,FOXC2,FOXE1,FOXM1,FOXD2,FOXS1,FOXO1,FOXO3,FLI1,FOS,FOSB,FOSL2,NR5A2,NR5A1,GABPA,GABPA,GATA1,GATA3,GATA3,GATA4,GATA6,GBX1,GBX2,NR6A1,NR3C1,GSC2,MSH6,H1-0,H1-3,H1-5,H1-1,HDAC1,HDAC1,HDAC2,HHEX,HIC1,HIF1A,HIF1A,MNX1,HLF,HLCS,HLX,HMGB2,HMGN1,HMGN2,NR4A1,HMX1,HMX2,FOXA1,FOXA2,FOXA3,HNF4A,HNF4G,ONECUT1,HNRNPC,HNRNPK,HNRNPL,TLX1,TLX2,HOXA1,HOXA2,HOXA3,HOXA4,HOXA5,HOXA6,HOXA7,HOXA9,HOXA10,HOXA13,HOXB1,HOXB2,HOXB3,HOXB4,HOXB5,HOXB6,HOXB7,HOXB8,HOXB9,HOXC4,HOXC5,HOXC6,HOXC8,HOXC9,HOXC10,HOXC11,HOXC13,HOXD1,HOXD3,HOXD4,HOXD8,HOXD9,HOXD10,HOXD11,HOXD12,HOXD13,HES1,HSF1,HSF2,HSF4,HSF4,FOXN2,IRF8,RBPJ,FOXK2,PDX1,IRF1,IRF1,IRF2,IRF3,IRF3,IRF4,IRF5,IRF6,IRF7,ISL1,JUN,JUNB,JUND,KIF22,LHX1,LMX1A,LMX1B,LOXL2,LYL1,MXD1,MXD1,SMAD1,SMAD2,SMAD2,SMAD3,SMAD3,SMAD4,SMAD4,SMAD5,SMAD6,SMAD7,SMAD9,MAF,MAX,MAX,MCM2,MCM7,MEF2A,MEF2A,BORCS8-MEF2B,MEF2C,MEF2D,MEIS1,MEIS2,MEN1,MEN1,MEOX1,MEOX2,MITF,FOXO4,NR3C2,MNT,MSX1,MSX2,MUC1,MXI1,MYC,MYC,MYCL,MYCN,MYF5,MYF6,MYOD1,MYOD1,MYOG,MYT1,NAP1L1,NAP1L2,NAP1L3,NAP1L4,NASP,NEDD4,NEUROD1,NEUROD2,NEUROG1,NFATC1,NFATC1,NFATC2,NFIA,NFATC3,NFATC4,NFE2,NFE2L1,NFE2L2,NFIB,NFIC,NFIL3,NFIX,NFKB1,NFKB1,NFKB1,NFKB2,NFX1,NFYA,NFYB,NFYC,NHLH1,NHLH2,NKX2-2,NKX3-1,NKX6-1,NPAS1,NPAS2,NRL,NR4A2,SIX6,ORC5,OTX1,OTX2,PAWR,PAX1,PAX2,PAX3,PAX4,PAX5,PAX6,PAX6,PAX7,PAX9,PBX1,PBX2,PBX3,PCNA,PGR,PITX1,PITX2,PITX3,PKNOX1,PLK1,PRRX1,POU1F1,POU2F1,POU2F2,POU3F1,POU3F2,POU3F3,POU3F4,POU4F1,POU4F2,POU4F3,POU5F1B,POU6F1,PPARA,PPARD,PPARD,PPARG,PPP1R10,PPP4C,PRKAA1,PRKDC,PROP1,PROX1,RAD21,RAD51,RARA,RARA,RARB,RARG,RARG,RB1,RBBP4,RBBP4,RBL1,RBL2,REL,RELA,RELA,RELA,RELA,RELB,RELB,UPF1,DPF2,DPF2,DPF2,RFX1,RFX2,RFX3,RFX3,RFX4,RFX5,RORA,RORB,RORC,RPA2,RXRA,RXRA,RXRB,RXRG,SATB1,SET,SFPQ,SHOX,SHOX2,SIM1,SIM2,SIX1,SIX3,SNAI2,SMARCA2,SMARCA2,SMARCA4,SMARCA4,SMARCA4,SMARCB1,SMARCB1,SMARCC1,SMARCC1,SMARCC2,SMARCC2,SMARCD1,SMARCD2,SMARCD2,SMARCD3,SMARCD3,SMARCE1,SMARCE1,SOX1,SOX2,SOX3,SOX4,SOX5,SOX9,SOX10,SOX11,SOX15,SOX12,SP1,SP1,SP2,SP3,SP4,SPI1,SPI1,SPIB,SREBF1,SREBF2,SRF,SRPK1,SRPK2,SRY,SS18,STAT1,STAT1,STAT2,STAT2,STAT3,STAT3,STAT4,STAT5A,STAT5B,STAT6,TBXT,TBXT,TAF1,TAF4,TAF5,TAL1,TAL1,TAL2,TBX1,TBP,TBX2,TBX5,TBX6,TBX15,TCF4,TCF4,TBX3,HNF1A,HNF1B,TCF3,TCF3,TCF7L2,ZEB1,TCF12,TCF12,TCF15,TCF21,MLX,TEAD1,TEAD4,TEAD3,TEF,TFAP2A,TFAP2B,TFAP2C,TFAP4,TFCP2,TFDP1,TFDP2,TFE3,TGIF1,TGM2,THRA,THRB,KLF10,NKX2-1,NR2E1,TMPO,TP53,TP53,TP53,TP73,NR2C1,NR2C2,TRPS1,TSPY1,TSPYL1,HIRA,TWIST1,UBE2A,UBE2B,UBP1,NR1H2,USF1,USF1,USF2,VDR,NSD2,XPC,XRCC1,ZFX,ZFY,ZNF711,PCGF2,ZNF174,PAX8,NELFE,TFEB,MAFK,NR4A3,LHX3,FOSL1,ALX1,CDK2AP1,DPF3,DPF1,NCOA3,NCOA3,NRIP1,CHAF1B,ARID1A,ARID1A,EOMES,SOX14,NR0B2,NR0B2,FOXN1,KLF11,TEAD2,ENC1,HAT1,GCM1,BARX2,BHLHE40,KLF7,TP63,TP63,NCOA1,NCOA1,BANF1,HESX1,NR1I2,LDB1,TIMELESS,FOXH1,FOXH1,PHOX2B,PHOX2B,MBD2,MBD2,TBX19,TBX18,SMC3,ZBED1,MTA2,MSC,GCM2,BCL7C,BCL7B,ZBTB22,KLF4,KLF4,HMGN3,LHX2,DDX23,HAND1,HAND2,ONECUT2,TBX4,MAGED1,MACROH2A1,NR1D1,NR1D1,CLOCK,SOX13,CREB5,NFE2L3,NCOR1,NCOR2,ST18,SETD1A,HDAC4,ZEB2,ZEB2,TOX4,ZBED4,ARNT2,ZBTB5,MAFB,USP3,NR1I3,NR1H4,NR1H4,NR1D2,ZBTB33,CHAF1A,NR1H3,NR1H3,TSHZ1,OLIG2,IRX5,STAG1,STAG1,NPM2,KLF2,KLF2,CITED2,IRF9,BASP1,PRMT5,MAD2L2,HMGN4,HOXB13,CREB3,NCOA2,DEAF1,KAT5,BATF,SMC2,MXD4,RAD51AP1,DMRT2,LBX1,KLF1,KLF1,GMEB1,NFAT5,TCFL5,STAG3,STAG2,STAG2,SIX2,PLK2,PPARGC1A,EHMT2,EHMT2,CBX1,ATF7,VAX1,SOX30,SOX21,ZHX1,KLF12,KLF8,POU6F2,PARK7,RBPJL,CBX3,OIP5,OIP5,TFEC,ATF5,ADNP2,MLXIP,ZHX2,FOXJ3,ATF6,KDM1A,KDM1A,MYT1L,PDS5B,PDS5B,ZHX3,WAPL,KDM4C,ZBTB43,CAMTA2,POGZ,CIC,WDR43,PLCB1,PDS5A,PDS5A,MGA,TSPYL4,UBR2,SIN3B,SATB2,CUX2,MAU2,MAU2,ADNP,SIRT1,ZFPM2,OTP,HEY1,CBX6,CBX7,HEY2,BICRAL,MORC3,PRAME,WBP2,ORC3,ZMYND8,MAFF,SPDEF,VAX2,POU2F3,NIPBL,ASF1A,SIN3A,L3MBTL1,CHD5,ANKRD17,GMEB2,NKX2-8,EHF,LHX6,HEYL,HBP1,AKAP8L,FOXD3,FOXD3,FOXB1,ZBTB32,MTBP,FOXP1,VENTX,BHLHE22,HTRA2,KLF15,BRD7,UHRF1,UHRF1,GRHL1,TFCP2L1,BICRA,TLX3,RAX,SOX8,VSX1,NEUROG3,IRX4,FOXP3,TBX22,MLXIPL,MLXIPL,ZNF580,TFDP3,KLF3,ACTL6B,PRRX2,ETV7,SIRT7,SIRT6,KLF13,KDM3B,SIX4,MBD3,MIS18A,SOX18,SOX18,SHLD2,HES2,NKX1-1,FEV,BNC2,APTX,CASZ1,NSD3,SOHLH2,TIPIN,HPF1,PARPBP,PARPBP,FANCL,AKIRIN2,THAP1,RIF1,PBRM1,SETD5,FANCI,VRTN,PHF10,HES6,MACROH2A2,BATF3,SOX6,CHD7,ZNF446,SLF2,ASF1B,HR,FOXJ2,KDM3A,MESP1,KMT2E,BARX1,ASCL3,BARHL1,MEIS3,BMAL2,LHX9,PRDM10,BBX,TBX20,THAP11,PPP4R3B,PBXIP1,CBX8,CBX8,GATAD2B,AHRR,ARID1B,EBF4,EBF4,HOMEZ,TSHZ3,CALCOCO1,CHD8,FANCM,HES4,CCAR2,GRHL3,NEUROD4,CREBZF,DMRT3,TGIF2,BACH2,ALX4,FAM111A,FAM111A,DMRTC2,DMRTC1,DMRTB1,DMRTA2,DMRTA1,NEUROG2,NEUROD6,TSPYL2,NPAS3,LHX5,SOX17,NSD1,HIF3A,HIF3A,TSPY2,EBF2,CSRNP1,NUCKS1,NUCKS1,CREB3L2,NMNAT1,ISL2,RFX7,PINK1,BRD9,DSCC1,DSCC1,IRX6,IRX3,IRX1,BHLHE41,HMGN5,ZBED2,OBI1,HMBOX1,AKIRIN1,IPO4,SUV39H2,E2F8,ZFHX4,EHMT1,NANOG,GRHL2,CSRNP3,DBF4B,FAAP100,SP6,WDR82,ESX1,PBX4,THAP7,CSRNP2,MXD3,SOX7,TFAP2D,KLF16,MIXL1,MIXL1,SPRTN,USP44,CHD6,SETD3,ZBED3,NKX6-2,ZC3H8,HOPX,RHOXF2,ZBTB37,ZGPAT,GLYR1,HES7,CREB3L3,RAX2,FBH1,ATOH8,FIZ1,MAEL,ZFHX2,TSPYL5,LBX2,SCRT2,HSFY1,LHX4,TGIF2LX,TGIF2LY,CREB3L1,CREB3L1,FAAP24,ISX,MYOCD,FOXP2,FOXQ1,CDCA5,ESCO1,ESCO1,ZNF618,BATF2,FOXP4,KLHDC3,OLIG1,DBX1,SP7,AEBP2,ASCL4,SPIC,FOXN4,JDP2,DMBX1,KLF17,BHLHE23,TSHZ2,TSPY26P,OSR1,POU5F2,NOBOX,KLF14,NKX2-6,NACC2,HDX,FOXR2,GATA5,GATA5,ZBTB46,ZBTB46,SMCR8,E2F7,GSC,MESP2,SIX5,CREB3L4,SHLD1,COPS9,TCF23,PPP4R2,ZNF827,NFXL1,IRX2,ESCO2,ESCO2,NKX6-3,RHOXF1,HSFY2,NKX2-3,ZFPM1,OLIG3,THAP5,BHLHA15,ARX,GSX2,ARID2,FAAP20,FOXD4L1,CENPX,GSX1,ATOH7,JMJD1C,SP8,FOXK1,RFX6,FERD3L,ZNF396,EBF3,ANKRD31,PTF1A,NPAS4,MKX,FOXR1,RCOR2,ZNF740,PROX2,ZSCAN1,TPRX1,FOXD4L3,VSX2,TFAP2E,UNCX,HMX3,H1-7,LEUTX,BARHL2,MSGN1,FIGLA,NOTO,EVX2,TBX10,FOXD4L4,FAM111B,ZC3H6,CENPS,KMT5A,HES5,TSPYL6,SP5,MAFA,NKX1-2,BSX,ONECUT3,HES3,HELT,FOXI2,SOHLH1,ZBTB34,LHX8,ZNF705A,DBX2,FOXB2,ARGFX,DPRX,DUXA,SCX,ZNF487,DRGX,NKX2-4,SETSIP,ASCL5,FOXD4L6,FOXD4L5,BHLHA9,RHOXF2B,ZBTB8B,TSPY9,TSPY3,OVOL3,TSPY4,TSPY8,DMRTC1B,RFX8,FAM47E,FAM47E,HSFX2,SP9,FOXO6,MEF2B,TSPY10,ZBED6,HSFX1,HSFX3,SHLD3	43405	616598	chromatin_GO:0000785_GO:Component	chromatin_GO:0000785_GO:Component	38370.0	309073	15007.0	128743	9011.0	39084	2327.0	139698	12025.0	360719	20330.0	80472	4343.0	126617	7324.0	111073	7853.0	24456	1762.0	7246	324.0	47310	3062.0	298992	19172.0	1672	616598	38370.0	chromatin_GO:0000785_GO:Component	124.0	0.026601997006725768	0.03907930599091293	['cg26309585', 'cg06551387', 'cg11675722', 'cg02801203', 'cg03149746', 'cg12533363', 'cg07881405', 'cg12350036', 'cg27486966', 'cg22606703', 'cg08643005', 'cg04322596', 'cg24854681', 'cg00514473', 'cg05065572', 'cg12675108', 'cg07017175', 'cg11018410', 'cg02736420', 'cg12969193', 'cg22560205', 'cg11524248', 'cg06178887', 'cg00185660', 'cg20393324', 'cg09036220', 'cg24971189', 'cg12305431', 'cg16168668', 'cg19310148', 'cg25314518', 'cg15251598', 'cg02614099', 'cg20227255', 'cg19842809', 'cg05095110', 'cg23494126', 'cg10604762', 'cg24129923', 'cg10071824', 'cg14724304', 'cg12072997', 'cg07684566', 'cg05471296', 'cg01425023', 'cg04808029', 'cg19546491', 'cg04216051', 'cg24061141', 'cg19857269', 'cg25050130', 'cg06576918', 'cg25784872', 'cg16340618', 'cg26037974', 'cg00079649', 'cg03015463', 'cg02955369', 'cg22876277', 'cg02421578', 'cg05683863', 'cg06191898', 'cg13189671', 'cg01364613', 'cg21690717', 'cg14263924', 'cg11436143', 'cg14694536', 'cg24606240', 'cg25242306', 'cg06930745', 'cg26581065', 'cg05977462', 'cg09681977', 'cg17182507', 'cg12885287', 'cg06272038', 'cg08444220', 'cg19764599', 'cg11857310', 'cg19507591', 'cg17603857', 'cg01248361', 'cg04746199', 'cg09429153', 'cg21200408', 'cg07024674', 'cg27577859', 'cg10954797', 'cg22371492', 'cg05084077', 'cg08463775', 'cg07023332', 'cg16755922', 'cg24612991', 'cg04406114', 'cg11428442', 'cg07241154', 'cg04227254', 'cg11886358', 'cg20415945', 'cg15991554', 'cg17385990', 'cg13894046', 'cg18287975', 'cg14085446', 'cg07723598', 'cg06034202', 'cg03615596', 'cg15490784', 'cg14955103', 'cg22054191', 'cg21120800', 'cg24608458', 'cg09853112', 'cg23584743', 'cg26627511', 'cg09339763', 'cg13979277', 'cg08815081', 'cg26593380', 'cg00553149', 'cg12989020', 'cg00287713']
10835	PDZ domain binding	GO:0030165	GO:Function	ACOX1,ACVR2A,ADRB1,ATP2B1,ATP2B2,ATP2B3,ATP2B4,ADGRB1,CFTR,CLCN3,CXADR,DLG4,LPAR1,FZD2,GNG5,GPR37,GRIA1,GRID2,GRIK5,KCNJ4,LLGL2,MPP3,NSF,PRKN,PDZK1,MAP2K2,PSEN1,PTEN,RPS6KB1,SDC2,SLC9A3,SLC34A1,SLC22A4,SLC22A5,SNTA1,SNTB1,SSTR2,ADAM17,TGFBR3,FZD3,FZD1,FZD4,FZD4,FZD7,FZD8,SYNJ2,LPAR2,NHERF1,ARHGAP29,CRIPT,CRIPT,RAPGEF2,DOCK4,KIF14,CACNG3,BAIAP2,CIT,NLGN1,ERC1,CADM1,ARHGEF16,F11R,CRIM1,SNTG2,GNG12,KIDINS220,KIDINS220,PLEKHA1,PLEKHA1,PLEKHA2,EXOC4,SRR,LIN7B,SLC26A6,CXXC4,TBC1D10A,USHBP1,LNX1,NKD1,TMEM88,TMEM88,SLC22A12,MUC17,TAMALIN,LNX2,SHISA6,CCDC88C,TMEM88B,SHISA9	4113	616598	PDZ domain binding_GO:0030165_GO:Function	PDZ domain binding_GO:0030165_GO:Function	3982.0	309073	2275.0	128743	684.0	39084	216.0	139698	807.0	360719	2605.0	80472	292.0	126617	516.0	111073	558.0	24456	134.0	7246	40.0	47310	229.0	298992	1451.0	1672	616598	3982.0	PDZ domain binding_GO:0030165_GO:Function	18.0	0.027050193820979763	0.039423268332775666	['cg25319649', 'cg06306558', 'cg04375931', 'cg16517634', 'cg01653752', 'cg10426062', 'cg16244920', 'cg25472764', 'cg09670925', 'cg08285180', 'cg12942621', 'cg23501468', 'cg13847831', 'cg25518170', 'cg21382567', 'cg11982583', 'cg26842303', 'cg19677630']
2533	FLT3 signaling in disease	R-HSA-9682385	Reactome	BCL2L1,ZMYM2,ETV6,SOS1,STAT5B,PIK3CA,PTPN11,NRAS,GAB2,FLT3,MYO18A,STAT5A,GRB2,GOLGB1,NOX4,PIK3R1,CDKN1A,TRIP11,HRAS,SPTBN1,KRAS	1059	616598	FLT3 signaling in disease_R-HSA-9682385_Reactome	FLT3 signaling in disease_R-HSA-9682385_Reactome	1059.0	309073	632.0	128743	197.0	39084	58.0	139698	172.0	360719	624.0	80472	102.0	126617	168.0	111073	236.0	24456	38.0	7246	8.0	47310	54.0	298992	479.0	1672	616598	1059.0	FLT3 signaling in disease_R-HSA-9682385_Reactome	7.0	0.027142024450522072	0.03955956828874073	['cg14694536', 'cg11342429', 'cg16262566', 'cg12072997', 'cg23509889', 'cg23248781', 'cg27656606']
8870	positive regulation of lamellipodium assembly	GO:0010592	GO:Process	ATP7A,CDC42,DNM2,MTOR,MSTN,HSP90AA1,PIK3CA,PIK3R1,RAC1,RAC1,RAC2,RAC2,FSCN1,CLRN1,WNT1,ACTR3,ACTR2,ARPC2,ABI2,WASF2,AVIL,NCKAP1,NCKAP1,NCKAP1,TWF2,CYFIP1,AUTS2,PLCE1,BRK1,BRK1,AKIRIN1,AKIRIN1,FRMD7,CARMIL2,OCLN	1445	616598	positive regulation of lamellipodium assembly_GO:0010592_GO:Process	positive regulation of lamellipodium assembly_GO:0010592_GO:Process	1298.0	309073	797.0	128743	203.0	39084	46.0	139698	252.0	360719	836.0	80472	125.0	126617	179.0	111073	222.0	24456	33.0	7246	14.0	47310	99.0	298992	545.0	1672	616598	1298.0	positive regulation of lamellipodium assembly_GO:0010592_GO:Process	8.0	0.027177858648378697	0.03959205990194181	['cg06632603', 'cg01424889', 'cg11342429', 'cg02791829', 'cg10203006', 'cg16106732', 'cg00594185', 'cg10727340']
6988	cellular_component	GO:0005575	GO:Component	CRYBG1,ARAF,ASTN1,BMP5,OSGIN2,MPPED1,CATR1,CISH,CRYBA2,CRYBA4,CRYGA,CRYGB,CSHL1,DMWD,MEGF6,MEGF9,GAGE1,GAGE2C,GAGE4,GAGE7,GGTA1,TLX2,HRES1,HSP90AA4P,IFNA6,KCND1,LTB,MAGEA4,MAGEA5P,MAGEA6,MAGEA8,MAGEA9,MAGEA12,SCGB2A2,MAP3K9,NTN3,ODC1,CDK18,PDGFRL,PGM3,PMCHL2,PMS2P3,PSG2,PCYT2,RGL2,RNASEL,RTKN,S100A2,SCT,TAT,TSPY1,UCK2,ZNF142,TRIM26,ZFAND5,NME5,SOX14,LIPF,DENR,PDE8B,JRK,PDE5A,LRRFIP2,DLGAP1,NDST3,STOML1,ENTREP1,HOMER3,ATP5MJ,AATK,RALGPS1,PLCH2,SUSD6,INSL5,RWDD2B,LHFPL2,RCAN2,LRRC23,DSCR4,EIF1B,SMYD5,CFDP1,TRIM38,DMRT2,RAI2,CAPN9,TRAF3IP2,PLAC1,ARPP21,DIAPH2-AS1,FAM114A2,C1QL1,BTNL3,C11orf58,IFI44L,SNRNP27,OGFR,CACFD1,PLAAT3,HHLA2,SOX21,INSL6,GALNT5,NXPH4,VPS45,ADNP2,SBNO2,SEPHS2,SHANK2,DIP2C,HMGXB3,ARHGAP26,GPATCH8,RGL1,KIAA0930,KHNYN,FRAT2,NOMO1,PHF3,TMEM131,WBP1,FAM215A,MKRN1,ZIM2,FRRS1L,SHC2,ZNF324,DNAAF9,AUTS2,EDRF1,LINC01558,LCE2B,NKX2-8,SRPK3,CHORDC1,RPUSD2,DKK4,RSPH14,NKIRAS2,CCDC22,C6orf15,OSGIN1,OBP2B,OBP2A,VSX1,PDE11A,THAP4,TRIM17,CPA4,HGH1,ANKRD39,PBDC1,AMZ2,WT1-AS,ZNF107,VCX2,DPH5,CDK5RAP1,MSRB1,SHC3,SMIM11,SH3TC1,RIN2,ZFAND6,ASNSD1,USP53,SCAND2P,GPN2,SLC35F2,BTG4,DCHS2,TMEM104,C1orf56,ADISSP,MOCOS,TMEM51,SMG8,SBNO1,ETNK2,THNSL2,FGGY,CWF19L1,ACOXL,RSAD1,SLC22A15,IMPACT,PPP4R1L,CAMK2N1,KCNQ1DN,ENOSF1,TTC27,NAXD,TSNAXIP1,CFC1,C21orf62,LINC00470,CA10,SMCO4,STOX2,CYSLTR2,LPAR5,KIAA1191,NYNRIN,SIPA1L2,CARNS1,USP29,ZBTB26,HMHB1,LINC00474,PRM3,FAM3A,BPESC1,CELF5,GPSM3,DMRTC2,EPB41L4A,FN3K,CTAGE1,IQCH,ETNPPL,AIDA,TMEM108,TMEM106C,C1orf50,BBLN,CHCHD7,DHRS11,MFSD11,LENG1,BRME1,ZXDC,KLHL36,RBFA,THNSL1,PCNX2,DGLUCY,TUBA4B,ZNF614,TARS2,PPP1R2C,LPAL2,RNF39,TSGA10,VWA7,TMEM121,APOL5,CYRIA,MAGED4B,YJU2B,HYI,ABHD11,DOHH,FSD1L,TMEM120A,SPATA9,KRTAP1-5,PCBD2,SPATC1L,QNG1,TMEM101,HHIPL1,MAP3K21,KRBA1,C22orf23,RETNLB,DSCR8,ATG4C,TIGD5,TMEM128,KNDC1,DISP2,ZC3H12C,GALP,TMEM116,EXOC3L2,ZNF697,ANKRD40,DEPDC7,TDRD12,GGTLC1,OXNAD1,CDHR1,TMEM132C,SERHL,RPUSD1,TMEM54,LMTK3,TMEM132B,FLYWCH2,TMC2,ASCL4,NOXRED1,TC2N,TARS3,ZFP3,NLRP8,KLHDC9,LIX1L,TMEM125,SPATA25,FLACC1,SPATA3,TMEM207,SPATA4,SDHAF4,MUCL3,TAF1L,DCAF12L1,RPS4Y2,CCM2L,NANP,DEFB127,ARHGAP42,POGLUT3,TMEM120B,ZNF688,LGALS16,TTC9B,ZNF558,TLCD4,RIMBP3C,LRRC34,SCFD2,AMZ1,TSTD2,MAGEB6,NKX2-3,STOML3,NOP9,ZNF296,DAW1,PSORS1C2,ABHD3,NLRP7,ADM5,GABRR3,ZBTB7C,TMEM268,C6orf163,USP12,DDIAS,LTO1,DLEU7,CTAGE3P,CFAP53,PRPS1L1,SERHL2,ZDHHC23,CASC2,ADAM5,DSCR9,DSCR10,POM121L4P,CEP57L1,TMSB15B,C14orf39,CTAGE6,ZKSCAN2,NCKAP5,ERVFC1-1,QRFP,MAGEB5,KAAG1,FBXW10B,GALNT18,ANKRD30B,TMEM205,ZC3H6,ENO4,FIBIN,HES5,NUDT19,SAMD12,NOMO3,PTCHD4,PAPPA-AS1,CHAC2,MIR519C,MIR518F,MIR518B,MIR526A1,MIR518C,MIR518E,MIR518A1,MIR518D,UGT2A2,TMEM91,ZNF862,NKX2-4,GAGE2B,SEBOX,C3orf84,URAD,ASCL5,PRB2,AFDN-DT,MAGED4,MAGEA9B,OC90,GAGE2A,ZNF75CP,MIR208B,CTAGE4,SPMIP7,MIR1825,MTRNR2L5,KIF25-AS1,LOC100533997,ERVK-10,ERVK-21,TIMM23B,ERVPABLB-1,CCDC182,ERVS71-1,ERVFC1,TMSB15C,C8orf90	11318	616598	cellular_component_GO:0005575_GO:Component	cellular_component_GO:0005575_GO:Component	11280.0	309073	5610.0	128743	2389.0	39084	714.0	139698	2567.0	360719	6428.0	80472	1212.0	126617	1953.0	111073	1817.0	24456	401.0	7246	81.0	47310	729.0	298992	4999.0	1672	616598	11280.0	cellular_component_GO:0005575_GO:Component	42.0	0.027409988063202294	0.03995759556237467	['cg16399393', 'cg00079649', 'cg16901821', 'cg11070176', 'cg17430199', 'cg11159132', 'cg22453818', 'cg12702671', 'cg05255275', 'cg27305266', 'cg02057969', 'cg05244153', 'cg26428069', 'cg23858605', 'cg02961326', 'cg10045521', 'cg09787476', 'cg15200801', 'cg06700938', 'cg11205298', 'cg03963476', 'cg06737244', 'cg09874683', 'cg20724680', 'cg25680245', 'cg18238262', 'cg26911026', 'cg11837016', 'cg24284859', 'cg17150246', 'cg02736420', 'cg00264740', 'cg07637672', 'cg21200408', 'cg14004915', 'cg11621523', 'cg26218358', 'cg10203006', 'cg01148441', 'cg24079601', 'cg26116561', 'cg18199441']
1742	Protein-protein interactions at synapses	R-HSA-6794362	Reactome	LIN7A,LIN7C,LIN7B,LRFN3,LRFN2,LRFN1,LRFN4,DLG1,DLG3,DLG2,DLG4,NTRK3,DLGAP2,DLGAP3,DLGAP1,DLGAP4,GRIN1,SLITRK6,SLITRK4,SLITRK5,SLITRK2,SLITRK3,SLITRK1,SIPA1L1,SYT9,LRRC4B,DBNL,SYT1,SYT2,NRXN3,PPFIBP1,NRXN1,SYT7,GRIN2C,GRIA3,GRIA1,GRIA4,EPB41,PPFIBP2,SYT12,LRRTM4,SYT10,LRRTM1,LRRTM3,LRRTM2,GRM5,GRM1,PDLIM5,NRXN2,FLOT1,FLOT2,STX1A,STXBP1,CASK,EPB41L1,EPB41L3,EPB41L2,NLGN2,NLGN3,NLGN1,APBA1,APBA3,APBA2,IL1RAPL1,IL1RAPL2,BEGAIN,EPB41L5,PPFIA4,PPFIA2,PPFIA3,PPFIA1,PTPRD,HOMER1,HOMER3,HOMER2,NLGN4Y,NLGN4X,RTN3,IL1RAP,SHANK3,SHANK2,SHANK1,PTPRS,GRIN2B,PTPRF,GRIN2A,GRIN2D,SHARPIN	5744	616598	Protein-protein interactions at synapses_R-HSA-6794362_Reactome	Protein-protein interactions at synapses_R-HSA-6794362_Reactome	5743.0	309073	3326.0	128743	1045.0	39084	350.0	139698	1022.0	360719	3534.0	80472	381.0	126617	723.0	111073	1425.0	24456	214.0	7246	45.0	47310	287.0	298992	2401.0	1672	616598	5743.0	Protein-protein interactions at synapses_R-HSA-6794362_Reactome	24.0	0.02752346364965367	0.0401255182476564	['cg16399393', 'cg01291761', 'cg17407455', 'cg05396610', 'cg04920689', 'cg11070176', 'cg13191926', 'cg11159132', 'cg10236414', 'cg27305266', 'cg23512157', 'cg18453687', 'cg04058153', 'cg17913068', 'cg00345522', 'cg01579950', 'cg06737244', 'cg10262891', 'cg15693281', 'cg13483840', 'cg24284859', 'cg21956337', 'cg18506897', 'cg19347790']
4249	Signaling events mediated by Hepatocyte Growth Factor Receptor (c-Met)	met_pathway	PID	RAPGEF1,PTK2,APC,ASB15,CRKL,BAD,HRAS,GAB2,RAP1B,RAP1A,GAB1,CTNNB1,AKT1,MUC20,SOS1,INPP5D,WASL,MAP2K4,CRK,EGR1,RAF1,PTPN1,SH3GL2,RPTOR,EPS15,MLST8,INPPL1,MET,PIK3CA,ARHGEF4,MAP3K1,JUN,ARF6,PARD6A,EIF4E,MAPK3,AKT1S1,RANBP9,PXN,PIK3R1,CDH1,MAPK8,SH3KBP1,ETS1,PAK1,PRKCI,SRC,RAB5A,SHC1,RAC1,KPNB1,RANBP10,HGS,AKT2,PRKCZ,MTOR,NUMB,F2RL2,HGF,PTPN2,RHOA,SNAI1,BCAR1,CTNNA1,MAP2K1,DEPTOR,NCK1,NCK2,MAP2K2,PTPN11,PLCG1,CBL,RIN2,MAPK1,GRB2,EIF4EBP1,PAK4,PDPK1,PTPRJ,PAK2,CDC42	4568	616598	Signaling events mediated by Hepatocyte Growth Factor Receptor (c-Met)_met_pathway_PID	Signaling events mediated by Hepatocyte Growth Factor Receptor (c-Met)_met_pathway_PID	4568.0	309073	2387.0	128743	937.0	39084	361.0	139698	883.0	360719	3043.0	80472	367.0	126617	589.0	111073	965.0	24456	153.0	7246	51.0	47310	221.0	298992	1892.0	1672	616598	4568.0	Signaling events mediated by Hepatocyte Growth Factor Receptor (c-Met)_met_pathway_PID	20.0	0.02759037595553527	0.04022557461821168	['cg12451177', 'cg09406989', 'cg09184981', 'cg16262566', 'cg01561259', 'cg24765079', 'cg11342429', 'cg01251360', 'cg14989962', 'cg07030884', 'cg00594185', 'cg00830934', 'cg15414492', 'cg23048334', 'cg19168309', 'cg10727340', 'cg06632603', 'cg00264740', 'cg19851384', 'cg14004915']
2394	Anchoring of the basal body to the plasma membrane	R-HSA-5620912	Reactome	TCTN1,DYNLL1,RAB3IP,PLK1,IQCB1,PLK4,CETN2,RAB11A,ALMS1,CSNK1D,CSNK1E,OFD1,MAPRE1,C2CD3,CENPJ,CEP192,CEP89,CEP83,PAFAH1B1,TUBB4B,TUBB4A,AKAP9,CEP290,CEP76,CEP70,CEP72,SFI1,CEP78,PCM1,CEP97,B9D1,NEK2,HAUS8,HAUS6,HAUS7,TUBA1A,HAUS5,HAUS2,HAUS3,HAUS1,MKS1,NINL,ODF2,CCP110,TMEM67,TUBB,TMEM216,KIF24,SDCCAG8,DYNC1H1,AHI1,NPHP1,PRKAR2B,NPHP4,DCTN2,DCTN3,DCTN1,CEP164,SCLT1,RAB8A,CEP162,NEDD1,MARK4,CEP250,CEP41,CEP43,CC2D2A,CEP152,TPTEP2-CSNK1E,CDK1,PRKACA,CDK5RAP2,HSP90AA1,PPP2R1A,CEP57,NDE1,DYNC1I2,B9D2,RPGRIP1L,YWHAG,YWHAE,CLASP1,SSNA1,CEP63,PCNT,FBF1,TTBK2,TUBA4A,CEP131,CEP135,TUBG1,TCTN2,ACTR1A,TCTN3,CNTRL,HAUS4,CKAP5	3427	616598	Anchoring of the basal body to the plasma membrane_R-HSA-5620912_Reactome	Anchoring of the basal body to the plasma membrane_R-HSA-5620912_Reactome	3427.0	309073	1426.0	128743	811.0	39084	205.0	139698	985.0	360719	1956.0	80472	477.0	126617	564.0	111073	555.0	24456	104.0	7246	81.0	47310	252.0	298992	1591.0	1672	616598	3427.0	Anchoring of the basal body to the plasma membrane_R-HSA-5620912_Reactome	16.0	0.027750345591232923	0.040466370534846516	['cg09709060', 'cg05155862', 'cg08524932', 'cg00848447', 'cg20493718', 'cg00724936', 'cg02791829', 'cg21113826', 'cg16694072', 'cg22842717', 'cg21751525', 'cg00752045', 'cg17490283', 'cg17750254', 'cg25950100', 'cg07982519']
1985	Transcriptional regulation by RUNX2	R-HSA-8878166	Reactome	WWTR1,HDAC3,TWIST2,HDAC4,WWP1,SMAD4,CDKN1A,RPS27A,ITGA5,BAX,PPARGC1B,AKT1,AKT2,AKT3,SMAD1,UCMA,HAND2,CBFB,YES1,CDK1,SMURF1,GLI2,HEY1,PPM1D,SKP2,STAT1,MAPK3,TWIST1,MMP13,PPARGC1A,RB1,HDAC6,GLI3,MAPK1,RBM14,DLX5,MSX2,ITGBL1,CUL1,FBXW7,SRC,NR3C1,SMAD6,ESRRA,UBC,ZNF521,SP7,BGLAP,AR,SATB2,RBX1,LGALS3,RBM14-RBM4,IHH,HEY2,DLX6,YAP1,CCNB1,ESR1,CCND1,SKP1,GSK3B,RUNX2,STUB1,UBA52,SOX9,CDK4,NKX3-2,UBB,COL1A1,HES1,MAF,HIVEP3	3716	616598	Transcriptional regulation by RUNX2_R-HSA-8878166_Reactome	Transcriptional regulation by RUNX2_R-HSA-8878166_Reactome	3712.0	309073	1785.0	128743	761.0	39084	229.0	139698	937.0	360719	2014.0	80472	330.0	126617	612.0	111073	849.0	24456	176.0	7246	30.0	47310	235.0	298992	1713.0	1672	616598	3712.0	Transcriptional regulation by RUNX2_R-HSA-8878166_Reactome	17.0	0.027911591229022852	0.04070657930208533	['cg12451177', 'cg26581065', 'cg19685768', 'cg07723598', 'cg09681977', 'cg23584743', 'cg00514473', 'cg20393324', 'cg20415945', 'cg04808029', 'cg03566527', 'cg12885287', 'cg15034244', 'cg09339763', 'cg16168668', 'cg10604762', 'cg04216051']
3395	Signaling mediated by p38-alpha and p38-beta	p38alphabetadownstreampathway	PID	PTGS2,MKNK1,MAPK14,MAPK11,MITF,MAPKAPK5,KRT8,MAPKAPK3,MAPKAPK2,CEBPB,SLC9A1,JUN,PPARGC1A,USF1,NOS2,DDIT3,RAB5A,HSPB1,CREB1,EIF4E,RPS6KA4,PLA2G4A,GDI1,TP53,RPS6KA5,ESR1,HBP1,MEF2C,MEF2A,EIF4EBP1,ELK4,ATF6,ATF1,KRT19,ATF2	1306	616598	Signaling mediated by p38-alpha and p38-beta_p38alphabetadownstreampathway_PID	Signaling mediated by p38-alpha and p38-beta_p38alphabetadownstreampathway_PID	1306.0	309073	626.0	128743	280.0	39084	63.0	139698	337.0	360719	630.0	80472	159.0	126617	266.0	111073	364.0	24456	46.0	7246	14.0	47310	145.0	298992	743.0	1672	616598	1306.0	Signaling mediated by p38-alpha and p38-beta_p38alphabetadownstreampathway_PID	8.0	0.028033934043779633	0.04086462154331332	['cg18287975', 'cg13300580', 'cg26581065', 'cg15414492', 'cg23048334', 'cg19168309', 'cg07684566', 'cg01396112']
20402	DNA-binding transcription factor binding	GO:0140297	GO:Function	BMAL1,BCL2,BCL3,BCL3,BCL6,RUNX1T1,CCNT1,CEBPG,CENPF,CREBBP,CTBP1,CTBP1,CTBP2,CTNNB1,CTNNB1,CTNNB1,DGKQ,E2F1,EIF4E,EP300,FOXC1,FLNA,GATA6,KAT2A,GTF2B,HCFC1,HDAC1,HDAC1,HHEX,HHEX,HMGB1,HMGB2,HOXA7,HOXC13,RBPJ,RBPJ,JUP,LMO1,LMO2,SMAD2,SMAD3,MAGEA2,MAX,MEF2A,MEF2C,MEF2D,CIITA,FOXO4,MYC,NBN,NFIA,NFYB,NKX3-1,NPM1,PBX1,PBX2,PER1,PPARA,PPARD,PPARG,PPARG,MED1,MAPK3,PSMC5,PTMA,PURA,PURB,RB1,RELA,RPS3,SKI,SMARCD3,SOX10,SPI1,SPI1,SRI,SRF,SRY,STAT3,STAT5A,TAF7,TAF9,TAF12,TAF12,TBP,TBX2,TCF3,TCF12,TDG,TFDP1,TLE1,TLE4,TP73,TWIST1,VHL,WFS1,YY1,YWHAZ,ZBTB17,KAT6A,LMO4,CGGBP1,PIAS1,HDAC3,KAT2B,LDB1,FOXH1,ZNF516,HDAC9,HDAC9,HDAC9,HDAC4,DAZAP2,HDAC5,YAP1,CARM1,KAT5,NEK6,PPARGC1A,PRDM5,DDX20,PARK7,SIRT2,KDM1A,SIRT1,CBX5,RBFOX2,ZMYND8,DHRS7B,NOC2L,NAAA,CNOT7,MDFIC,SOX8,SOST,GMNN,MLXIPL,CHCHD2,TFDP3,ZBTB7A,CXXC5,HDAC7,NLK,BCOR,LYAR,TXLNG,HDAC8,LMO3,DHX33,PBXIP1,EBF4,NFE4,PRDM16,NUCKS1,HDAC11,ZNF703,SYVN1,PARP10,ATOH8,MYOCD,NLRP3,NLRP3,ZNF653,TRIM6,METTL23,PASD1,TCP10L,ZBTB49,SDR16C5,MAGEA2B	8296	616598	DNA-binding transcription factor binding_GO:0140297_GO:Function	DNA-binding transcription factor binding_GO:0140297_GO:Function	7567.0	309073	3313.0	128743	1754.0	39084	559.0	139698	1941.0	360719	4533.0	80472	720.0	126617	1199.0	111073	1575.0	24456	264.0	7246	63.0	47310	465.0	298992	3319.0	1672	616598	7567.0	DNA-binding transcription factor binding_GO:0140297_GO:Function	30.0	0.0281201586766321	0.040959678132172425	['cg10275952', 'cg16168668', 'cg02614099', 'cg20415945', 'cg20227255', 'cg18287975', 'cg07723598', 'cg15036157', 'cg11675722', 'cg24288446', 'cg24606240', 'cg06814194', 'cg27192779', 'cg01829264', 'cg06930745', 'cg12350036', 'cg15414492', 'cg27486966', 'cg08643005', 'cg09681977', 'cg05471296', 'cg23048334', 'cg12675108', 'cg12885287', 'cg19168309', 'cg14536906', 'cg06366675', 'cg01394461', 'cg04216051', 'cg27390769']
2016	p38 signaling mediated by MAPKAP kinases	p38_mk2pathway	PID	ETV1,YWHAZ,SRF,TH,TCF3,HSPB1,RAF1,LSP1,YWHAQ,CREB1,YWHAG,SFN,YWHAH,MAPK11,TSC2,CDC25B,YWHAB,MAPKAPK3,MAPKAPK2,MAPK14,YWHAE	838	616598	p38 signaling mediated by MAPKAP kinases_p38_mk2pathway_PID	p38 signaling mediated by MAPKAP kinases_p38_mk2pathway_PID	838.0	309073	217.0	128743	266.0	39084	75.0	139698	280.0	360719	475.0	80472	113.0	126617	181.0	111073	172.0	24456	40.0	7246	7.0	47310	85.0	298992	400.0	1672	616598	838.0	p38 signaling mediated by MAPKAP kinases_p38_mk2pathway_PID	6.0	0.028225010528908367	0.041109844714562964	['cg05155862', 'cg08643005', 'cg05912121', 'cg20227255', 'cg07684566', 'cg08573687']
2684	Cell-cell junction organization	R-HSA-421270	Reactome	CDH11,CDH10,CLDN10,CDH12,CDH15,CLDN17,CLDN14,CLDN15,CDH18,CLDN18,CLDN19,CDH13,CTNNB1,CLDN11,CTNND1,CLDN7,CLDN16,PATJ,CDH9,PVR,CDH17,CLDN9,PARD6G,PARD6B,PARD6A,NECTIN2,NECTIN3,JUP,NECTIN1,CLDN12,PALS1,NECTIN4,CDH1,CLDN1,CLDN2,CLDN3,CDH5,CADM3,CDH7,CDH6,CADM2,SDK1,SDK2,ANG,CLDN23,CLDN22,CLDN20,CDH24,CRB3,PARD3,CDH8,CTNNA1,F11R,CDH2,CDH3,PRKCI,CLDN8,CLDN4,AFDN,CLDN5,CDH4,CLDN6,PKHD1,CADM1	3156	616598	Cell-cell junction organization_R-HSA-421270_Reactome	Cell-cell junction organization_R-HSA-421270_Reactome	3156.0	309073	2149.0	128743	444.0	39084	130.0	139698	433.0	360719	2158.0	80472	241.0	126617	367.0	111073	593.0	24456	90.0	7246	30.0	47310	178.0	298992	1214.0	1672	616598	3156.0	Cell-cell junction organization_R-HSA-421270_Reactome	15.0	0.028313181838924634	0.04119209574002906	['cg02631134', 'cg22679134', 'cg09505835', 'cg09406989', 'cg23388490', 'cg00495693', 'cg01251360', 'cg04881002', 'cg00830934', 'cg09670925', 'cg26113636', 'cg05376601', 'cg08110076', 'cg14110367', 'cg24765079']
4916	kinetochore	GO:0000776	GO:Component	ACTB,ACTL6A,APC,BIRC5,BUB1,BUB1,BUB1B,BUB1B,BUB1B,SEPTIN7,CENPC,CENPE,CENPF,PLK3,CSNK1A1,DCTN1,DCTN1,DYNC1I1,DYNC1LI2,CENPI,GTF2B,HNRNPU,HNRNPU,HSF1,INCENP,INCENP,KIF22,MAD2L1,MAD2L1,MAD2L1,PPP1R12A,SEPTIN2,NEK2,NEK2,NUP98,PAFAH1B1,PAFAH1B1,CHMP1A,PHF2,PLK1,PLK1,PPP1CC,PSEN1,PSEN2,RANGAP1,CLIP1,SEC13,SMARCA4,SMARCB1,SMARCC1,SMARCC2,SMARCD1,SMARCD2,SMARCE1,SUMO3,AURKA,AURKC,DYNLT3,TP53BP1,TPR,TPR,TTK,XPO1,ZNF207,ZNF207,ZNF207,SMC1A,MAD1L1,MAD1L1,MAD1L1,DYNLL1,KAT2B,ZW10,BUB3,BUB3,AURKB,AURKB,AURKB,RASSF2,CKAP5,CKAP5,REC8,NDC80,CFDP1,KAT5,DCTN2,SPAG5,DCTN6,PLK2,SUGT1,KIF2C,KIF2C,ZWINT,ZWINT,ZWINT,PMF1,PMF1,DCTN3,CLASP2,SEPTIN6,FBXO28,NUP160,FBXW11,CLASP1,CLASP1,ITGB3BP,CBX5,AHCTF1,NSL1,NSL1,SIN3A,CHMP2B,SS18L1,MTBP,MTBP,CHMP2A,CHMP4A,BRD7,TRAPPC12,DYNC1LI1,DCTN4,ACTL6B,SPOUT1,SPOUT1,CHMP5,CHMP3,NDE1,NDE1,ERCC6L,PINX1,ZWILCH,PBRM1,PHF10,HJURP,FIRRM,NUP133,CENPN,TEX14,TEX14,KNL1,KNL1,NUP107,CHMP1B,SPC25,CENPK,MEAF6,CENPH,CENPH,CENPH,CENPH,MIS12,MIS12,CENPM,NUP37,CHMP6,CENPU,NUP85,DSN1,DSN1,CENPT,NDEL1,NDEL1,CDT1,SEH1L,KIF18A,NUF2,KAT8,PHF6,DCTN5,KIF2B,KNSTRN,KNSTRN,CHMP7,CHMP4C,ZNF276,ZNF276,ANAPC16,ANAPC16,CHMP4B,NUDCD2,SPC24,SGO2,SGO1,SGO1,ARID2,CENPV,CENPV,CENPX,SKA1,SKA3,SKA3,SKA3,LRWD1,GPATCH11,GPATCH11,CHAMP1,KANSL1,BOD1L2,SKA2,NUP43,CENPS,CENPW,CENPW,MEIKIN,CHMP4BP1	7935	616598	kinetochore_GO:0000776_GO:Component	kinetochore_GO:0000776_GO:Component	5170.0	309073	2090.0	128743	1313.0	39084	393.0	139698	1374.0	360719	2856.0	80472	669.0	126617	881.0	111073	832.0	24456	170.0	7246	83.0	47310	339.0	298992	2389.0	1672	616598	5170.0	kinetochore_GO:0000776_GO:Component	22.0	0.028469575750433938	0.04142478238274649	['cg16796642', 'cg11428442', 'cg21316615', 'cg00752045', 'cg03112782', 'cg25213445', 'cg16204216', 'cg21751525', 'cg12533363', 'cg06757436', 'cg05670439', 'cg03973880', 'cg02471771', 'cg23501468', 'cg22842717', 'cg05974995', 'cg07230666', 'cg04132379', 'cg10426062', 'cg24813613', 'cg17703629', 'cg07982519']
1989	Gene expression (Transcription)	R-HSA-74160	Reactome	NCBP1,NCBP2,NELFB,NELFA,NELFE,LIFR,ZNF709,ZNF708,ZNF875,NR0B2,ZNF701,ZNF700,ZNF707,CAMK4,ZNF704,RNF111,ZNF45,ZNF43,ZNF41,NUP98,SP1,NUP93,POLR3GL,SP7,ZNF677,ZNF676,ZNF675,ZNF671,ZNF670,MAX,ZNF679,ZNF678,TPX2,MAF,NOP2,ITGA4,ITGA5,GTF3C3,GTF3C2,GTF3C1,GTF3C6,GTF3C5,GTF3C4,XPO5,ZNF454,H2BC10,H2AZ1,H2AZ2,H2BC11,ATAD2,ZNF703,ITGAL,NR0B1,SESN1,SESN2,SESN3,SMAD4,SMAD6,SMAD7,SMAD1,SMAD2,SMAD3,MOBP,TCEA1,COX4I1,LEO1,CDC40,TRIM63,RBBP5,UBTF,FIP1L1,SNW1,TBL1X,H2BC21,AAAS,PCK1,HDAC2,HDAC4,HDAC7,PCF11,HDAC9,ZFP69,HDAC8,RELA,PIP4K2A,PIP4K2C,PIP4K2B,DPY30,RFFL,CHM,THOC3,THOC2,THOC1,THOC7,THOC6,THOC5,ATR,NUP88,FOXP3,NUP85,MED1,MED6,H2AC20,MED4,ZNF595,PINK1,MED8,ZNF599,ZNF600,ZNF606,ZNF607,ZNF605,TCF7,TCF3,MRE11,GCK,IGFBP3,IGFBP1,SCMH1,SST,MEF2C,ZNF114,ZNF112,ZNF337,ZNF334,ZNF333,ZNF331,NUP62,ITGA2B,CSF1R,FBXW7,CASP6,NUP107,TET1,TET3,TET2,NUP155,TJP1,ZNF33B,ZNF33A,PRDX5,PRDX2,PRDX1,NFYC,NFYB,NFYA,PITX2,NR1D1,SMARCA2,MYBL2,SMARCA4,SMARCA5,ZNF2,ZNF3,AXIN1,SKIL,PAPOLA,ZSCAN32,RAD9B,RAD9A,KMT5A,TIGAR,POLR3F,POLR3G,POLR3D,POLR3E,POLR3B,POLR3C,POLR3A,POLR3K,POLR3H,GPS2,GPAM,CALM2,CALM3,CALM1,DNMT1,THRB,NDC1,THRA,TAF4B,PERP,WDR61,CUL1,TRIM28,PRMT1,PRMT6,CREB1,PRMT5,BGLAP,BRD7,BRD1,BRD2,PTPN11,MED26,KAT5,IHH,SETD1B,SLBP,SEH1L,KAT2B,KAT2A,MED7,ARHGAP8,ZFP90,NDRG1,RICTOR,SRSF5,SRSF4,SRSF7,PPM1D,SRSF1,SRSF3,SRSF2,SRSF9,PPARGC1A,PPARGC1B,NFE2,CHEK2,CHEK1,PRKAB2,PRKAB1,PAX5,ZNF583,ZNF582,ZNF584,ZNF587,ZNF586,ZNF589,PTPN1,PTPN4,ZNF611,ZNF610,ZNF613,ZNF615,ZNF614,ZNF616,ZNF619,MYO1C,CTDP1,ZNF385A,ZNF101,ERCC2,ZNF324,ZNF320,LGALS3,NRBF2,NUP50,NUP54,NUP58,TDG,SOX9,COL1A1,CSNK2B,FOXO3,FOXO1,FOXO6,FOXO4,RNU4-1,RNF34,MAPKAP1,ELL,SMARCB1,ZNF420,ZNF720,SRRM1,H3C2,H3C3,H3C1,H3C6,H3C7,H3C4,H3C8,CCN2,NUP133,RBPJ,SAP18,ZSCAN25,TDRD9,DDIT4,SUZ12,TDRD1,TDRD6,H4C1,SOCS4,H4C3,H4C2,H4C5,H4C4,SOCS3,H4C6,PPP2CA,H4C8,PPP2CB,NR1I3,H4C9,CCNC,CCNH,CCNK,TRIM33,G6PC1,CHD3,JMY,CHD4,NR1I2,ZNF585A,ZNF585B,PRELID3A,TTC5,CDC25C,RNU1-1,POLR2E,POLR2D,POLR2G,POLR2F,POLR2A,POLR2C,POLR2B,POLR2L,POLR2I,POLR2H,POLR2K,POLR2J,HNF4G,HNF4A,GTF3A,AIFM2,AGO4,AGO1,AGO3,AGO2,GAMT,MAPK14,H2AC15,H2AC14,MAPK11,NCOR2,H2AC19,H2AC18,BTG2,BTG1,ZNF624,ZNF625,ZNF626,ZNF627,ZNF620,ZNF621,NBN,NFKB1,APAF1,KMT2D,COMMD3-BMI1,ZNF480,ZNF483,ZNF484,ZNF485,ZNF486,ZNF138,PRKACA,ZNF133,ZNF135,ZNF136,HIVEP3,ZNF311,ZNF317,TAF9B,RMI1,RMI2,BCL2L14,BCL2L11,MLH1,NUP43,ZNF556,ZNF557,ZNF554,ZNF555,ZNF552,ZNF550,ZNF551,MSX2,SIN3B,ZNF558,ZNF559,ZNF792,GTF2H3,GTF2H2,GTF2H1,GTF2H5,GTF2H4,RTF1,COX7A2L,ZNF799,GRIN2B,TARBP2,GRIN2A,ZNF286A,ATF2,SMARCC2,SMARCC1,MOV10,SUMO1,CDC73,CAMK2D,CAMK2G,SLC38A9,CAMK2A,CAMK2B,H2AX,GTF2F1,GTF2F2,H2AJ,NUAK1,POLR1A,POLR1B,POLR1C,POLR1D,POLR1E,POLR1F,POLR1G,POLR1H,GTF2B,NR1H4,MED30,NR1H2,NR1H3,COX8A,TP53I3,PPARG,PPARD,PPARA,BRF2,ING5,BRF1,ING2,MAGOHB,RING1,ASH2L,DYRK2,ZNF839,GLS,PHAX,NR2F6,NR2F1,DDB2,ELL2,MECP2,ZNF706,IL2RA,LMO1,LMO2,PBRM1,KRBA1,ITCH,ELOA3P,BAX,ZNF496,ZNF205,ZNF493,ZNF492,HAND2,ZNF490,ZNF202,ZNF124,CDK12,CDK13,KLF4,ZNF304,ZNF302,ZNF300,POLRMT,PIP4P1,NUP35,NUP37,ZNF544,ZNF547,ZNF546,ZNF540,ZNF543,RGCC,ZNF549,ZNF548,MT-CO1,MT-CO2,MT-CO3,ZNF702P,RARA,RARB,RARG,NABP2,NABP1,CDKN2A,BARD1,NR3C2,BAZ1B,TPR,JAG1,SAP30L,SLC2A3,UBA52,PLAGL1,NFATC2,GTF2E1,GTF2E2,SAP30,EXO1,ATRIP,NCOR1,SRRT,HUS1,CREBBP,ATM,ELOB,ELOC,ELOA,BRIP1,ITGBL1,SKP2,SKP1,NOC2L,FANCC,PVALB,FANCI,CNOT6L,CDK1,CDK2,CDK4,CDK5,CDK6,CDK7,CDK8,CDK9,MSH2,SF3B1,PRKAA2,PRKAA1,ELAC2,HSPD1,DNAJC14,SUPT16H,PRKCB,ELOA2,PRKCQ,RBM14-RBM4,DDX21,ZNF157,ZNF154,ZNF155,ZNF790,ZNF791,ZNF92,ZNF793,ZNF99,WWP1,ZNF570,ZNF571,ZNF573,ZNF577,NUP214,NUP210,ERBB2,CTSK,CTSL,ZNF200,ZNF208,SETD9,CTSV,ZNF37A,VENTX,DAXX,AFF4,RRM2B,FOS,PHF20,UBE2I,TP53,TOP3A,ZNF383,RBM8A,ZNF253,ZIM2,ZIM3,NDUFA4,TBL1XR1,MAEL,IL6,IL2,IL3,BIRC5,GPRIN1,JARID2,TTF1,H2BU1,TFAP2A,TFAP2C,TFAP2B,TFAP2E,TFAP2D,PCNA,RPA1,RPA3,EPC1,NUP42,ZNF141,ZNF140,ZNF143,ZNF782,TP53AIP1,PHC1,ZNF786,ZNF785,PHC2,MAGOH,SOD2,FASLG,PMS2,DDX4,CTR9,ZNF569,ZNF568,ZNF567,ZNF566,ZNF565,ZNF564,RNF2,ZNF562,NUP205,ZNF560,ZNF215,ZNF214,VDR,ZNF211,ZNF213,ZNF212,NR3C1,RNU2-1,TFAM,ARID4B,NR5A2,NR5A1,DLX5,DLX6,NUP160,TAF12,HENMT1,NUP153,HTT,IPO8,NRBP1,FYTTD1,TP63,NR6A1,POLDIP3,GP1BA,MAPK3,MAPK1,RBL1,RBL2,HEY2,HEY1,WWTR1,MTF2,NKX3-2,ZNF596,ZNF597,KCTD1,AUTS2,KCTD6,MIR27A,PF4,ZNF737,DNMT3B,DNMT3A,ASZ1,DNMT3L,ZNF324B,U2AF1L4,NR2E1,NR2E3,SNRPB,MOV10L1,NPM1,SNRPG,SNRPE,ZNF735,NEDD4L,PDPK1,U2AF2,PRKAG1,PRKAG3,PRKAG2,MEN1,HIPK2,HIPK1,SUPT5H,RETN,YAF2,ZNF688,ZNF689,ZNF682,ZNF680,ZNF681,ZNF684,ZNF175,PTEN,NPY,ZNF778,ZNF776,ZNF777,ZNF774,ZNF775,ZNF772,ZNF773,ZNF770,ZNF771,TSN,ZNF197,ZNF195,MMP13,CDKN1B,CDKN1A,BAZ2A,SAP130,RNPS1,APOE,NR2C2AP,ZNF519,ARID2,ZNF510,ZNF517,ZNF514,ZNF221,ZNF222,ZNF223,ZNF224,ZNF225,ZNF226,ZNF227,BLM,MSTN,VEGFA,BLK,ZNF426,ZNF425,ZNF350,ZNF398,FBXO32,ATXN3,ZNF429,TSC2,TSC1,SPI1,TNKS1BP1,LEF1,USP9X,TP73,GLS2,MAP2K6,AEBP2,EGFR,CAT,NLRC4,CCNA2,CCNA1,TWIST1,TWIST2,IFNG,PGR,PRKRA,BMI1,TMEM219,E2F7,E2F6,E2F5,E2F4,E2F1,H4-16,E2F8,PPP1R13B,PPP1R13L,RAD17,TNRC6C,TNRC6B,TNRC6A,DDX39B,DDX39A,COX6A1,CBFB,CENPJ,LDB1,CSF2,SFN,ACTB,ZNF699,POM121C,ZNF691,ZNF692,ESRRG,ZNF697,ZNF696,DHX38,CRADD,ZNF169,U2AF1,ZNF160,ZNF764,ZNF761,COX6C,TXNRD1,ZNF184,ZNF180,ZNF189,ALYREF,ZNF25,ZNF26,ZNF20,ZNF23,ZNF28,MGA,SUPT6H,TBP,ZNF500,ZNF506,ZNF235,ZNF234,ZNF233,ZNF230,TRPC3,INTS13,INTS12,INTS11,INTS10,INTS14,ZNF343,ZNF436,ZNF347,ZNF430,ZNF433,ZNF432,ZNF431,ZNF439,RANBP2,DLL1,SATB2,UHRF1,MTERF1,PHF19,EZH2,GTF2A1,GTF2A2,RPA2,YWHAZ,YWHAQ,RB1,YWHAH,AURKA,AURKB,YWHAB,YWHAG,YWHAE,NR4A2,NR4A3,NR4A1,CASC3,CCNB1,CSTF1,CSTF3,CSTF2,POU2F2,POU2F1,SYMPK,H4C11,H4C13,H4C12,H4C15,H4C14,CAV1,BCDIN3D,BRCA1,NR2C2,NR2C1,PLD6,RBBP8,RBBP7,TCF7L1,TCF7L2,RBBP4,RUNX2,RUNX3,RUNX1,SARNP,RBX1,RRP8,ZNF75A,MED23,MED25,MED24,MED27,LAMTOR3,SKI,ZNF70,SMURF1,SMURF2,JUN,TRIAP1,CDK5R1,CTLA4,POM121,DGCR8,H2AC7,H2AC6,SEC13,H2AC4,PARP1,TP53INP1,ANG,ESR2,ESR1,LAMTOR4,LAMTOR5,LAMTOR1,LAMTOR2,PHF1,YY1,ZNF34,ZNF30,TBX5,ZNF530,ZNF248,TAL1,PHC3,AGRP,RAD51D,GATAD2B,GATAD2A,COX7B,COX7C,PRELID1,PIN1,NR1D2,YES1,DNA2,SIN3A,FAS,MLLT1,MLLT3,NUP188,PRDM7,TP53BP2,ZNF804B,ARID3A,CASP2,CASP1,BCL6,PLK3,PLK2,SETD1A,AKT1,AKT2,AKT3,STUB1,MYC,MYB,CHTOP,CRCP,SNAPC3,SNAPC2,SNAPC1,RAE1,SNAPC5,SNAPC4,KMT5AP1,TNFRSF10C,PCGF2,PCGF5,KCTD15,PCGF6,TNFRSF10A,GSK3B,UBB,UBC,ZFP14,DEK,ZKSCAN1,SUPT4H1,PCBP4,SIRT3,SIRT1,SERPINB13,MED31,RHNO1,ZNF658B,ZNF563,ZNF561,MIR137,MIR132,H2AB1,H2AB2,H2AB3,ELOA3DP,GAD1,GAD2,ZNF747,ZNF746,ZNF740,ZNF749,CITED2,CITED1,CITED4,CGB8,CGB5,CGB7,CGB3,ELL3,POMC,MNAT1,ZNF521,ZNF529,ZNF528,MET,WWOX,STEAP3,ZNF250,FOXG1,ZNF254,ZNF257,ZNF256,RRM2,TXN,LSM10,LSM11,ZNF419,ZNF418,ZNF417,ZNF416,ZNF415,RRAGD,PABPN1,RRAGA,RRAGC,RRAGB,POU4F1,POU4F2,AR,RNU4ATAC,CLP1,STK11,FKBP5,SRSF11,H3-3A,H3-3B,IRAK1,ZNF732,WDR5,WRN,TAF1A,IWS1,SMARCD3,SMARCD2,SMARCD1,GATA2,GATA3,GATA1,CCND1,CCND3,CCND2,PIDD1,TCF12,RPS27A,CCNT1,RAD1,RNU5A-1,CCNT2,ZFP28,UXT,RPRD2,ZC3H8,GPX2,PRDM1,WDR33,MYBBP1A,HES1,EIF4A3,TAF13,TNFRSF10B,TAF11,TAF10,TAF15,TNFRSF10D,ZFP69B,CDC7,SAP30BP,RBM14,RXRG,RXRA,RXRB,OPRM1,YAP1,TAF1C,TAF1B,ZNF730,ZNF736,ALK,TAF1D,ZNF738,TAF1L,ABCA6,COX5A,COX5B,CTNNB1,CPSF7,ZNF18,ZNF19,ZNF14,CPSF4,CPSF3,CPSF2,CPSF1,RPTOR,ZNF17,ZNF10,CNOT9,CNOT8,ZNF12,ZNF649,CNOT3,CNOT2,CNOT1,CNOT7,CNOT6,CNOT4,BANP,RRN3,SLU7,RABGGTB,ZNF468,RABGGTA,MBD3,MBD2,ZNF460,ZNF461,ZNF394,ZFPM1,NUDT21,LBR,RAN,ZNF264,EAF1,ZNF266,ZNF267,ZNF263,ZNF705G,ZNF705F,ZNF705E,ZNF705D,ZNF268,ZNF705A,TSNAX,ATP1B4,RYBP,ZC3H11A,ARID1B,ARID1A,MAMLD1,YEATS4,RNMT,SUDS3,SMARCE1,COX6B1,RNGTT,CCNE2,CCNE1,ZIK1,ZNF75CP,CLDN5,MDC1,H2BC12,H2BC13,CNOT11,CNOT10,H2BC17,H2BC14,H2BC15,SMYD2,HDAC1,H2BS1,HDAC3,PIWIL4,HDAC5,PIWIL2,PIWIL1,HDAC6,RFC5,RFC4,RFC3,RFC2,FANCD2,CBX8,CBX6,CBX5,CBX4,CBX3,CBX2,ZNF726P1,UCMA,GRIA2,ZNF641,MED20,ZNF75D,PAF1,MTOR,EP300,TDRKH,NELFCD,ZFP37,ZFP30,RAD51,RAD50,ELOA3BP,USP2,ERCC3,ERCC6,USP7,RPRD1A,RPRD1B,TDRD12,SOX2,BBC3,ZNF721,CEBPB,ZNF724,ZNF727,ZNF726,ZNF729,BID,PRR5,MED10,MED12,MED13,MED14,MED15,MED16,MED17,INTS3,INTS2,INTS1,INTS7,INTS6,INTS5,INTS4,INTS9,INTS8,SRSF6,PPM1A,TOPBP1,NOTCH4,MEAF6,NOTCH1,NOTCH2,NOTCH3,ZNF658,ZNF655,KAT6A,TGIF2,TGIF1,PMAIP1,MYL9,ZNF354A,ZNF382,ZNF354C,ZNF354B,GADD45A,TFB2M,RORC,RORB,RORA,ZNF479,ZNF471,ZNF470,ZNF473,GPI,MDM2,MDM4,RSPO3,SNRPD3,KIT,ZNF273,ZNF274,HDAC11,HDAC10,CARM1,ICE2,ICE1,CRH,TNFRSF18,MAML2,MAML3,MAML1,H2AC8,CR1,RBFOX1,RPAP2,TFDP2,TFDP1,TP53RK,EHMT1,EHMT2,STAT1,EAF2,BNIP3L,OCLN,SGK1,PLXNA4,RHEB,PPP2R1A,PPP2R1B,CYCS,H3C10,H3C11,H3C12,H3C13,H3C14,H3C15,TEAD3,TEAD2,TEAD1,TEAD4,RNU12,RNU11,KMT2C,KMT2B,KMT2A,ESRRA,KMT2E,ESRRB,SUV39H1,ZNF750,OPRK1,ZNF718,TAF7L,ZNF714,ZNF716,ZNF717,ZNF710,ZNF711,ZNF860,ZNF713,PPP2R5C,GSR,CASP10,ZNF79,BDNF,ZNF71,ZNF77,ZNF74,GLI2,ZFP1,ZFP2,ZNF668,ZNF669,BDP1,ZNF660,ZNF662,ZNF664,ZNF665,ZNF667,CSNK2A3,CSNK2A2,CSNK2A1,ZNF445,ZNF446,ZNF440,ZNF441,ZNF442,ZNF443,L3MBTL1,ZKSCAN3,L3MBTL2,ZKSCAN5,ZKSCAN4,ZKSCAN7,ZKSCAN8,KDM5B,CSTF2T,EED,MAPKAPK5,ZNF840P,TGFA,THBS1,ZNF287,ZNF285,ZNF282,TAF7,TAF6,TAF5,TAF4,TAF3,TAF2,TAF1,G6PD,TAF9,TAF8,CAVIN1,CCNG1,CCNG2,ABL1,DROSHA,CGA,SNRPF,PML,H2BC1,H2BC3,H2BC4,H2BC5,H2BC6,H2BC7,H2BC8,H2BC9,MLST8,ZNF767P,DICER1,ZNF100,SREBF1,SRC,SSRP1,TCEA1P2,ELF1,ELF2,UPF3B,BRPF3,GLI3,BRPF1,KRBOX4,MTA1,MTA2,MTA3,LUZP4,ACTL6A,ACTL6B	45849	616598	Gene expression (Transcription)_R-HSA-74160_Reactome	Gene expression (Transcription)_R-HSA-74160_Reactome	45657.0	309073	18514.0	128743	11093.0	39084	3035.0	139698	13015.0	360719	23908.0	80472	6138.0	126617	9057.0	111073	9661.0	24456	1812.0	7246	516.0	47310	3611.0	298992	23637.0	1672	616598	45657.0	Gene expression (Transcription)_R-HSA-74160_Reactome	145.0	0.028587516598815574	0.041598980542882684	['cg10027237', 'cg20129509', 'cg01642070', 'cg06067437', 'cg00300233', 'cg10755961', 'cg26935906', 'cg24288446', 'cg15929698', 'cg06679490', 'cg27192779', 'cg04305808', 'cg09900102', 'cg03566527', 'cg03496453', 'cg08464036', 'cg16204216', 'cg12533363', 'cg01584104', 'cg14093368', 'cg01478901', 'cg12350036', 'cg08643005', 'cg04322596', 'cg00514473', 'cg05065572', 'cg12675108', 'cg07017175', 'cg16435055', 'cg22560205', 'cg15463135', 'cg06178887', 'cg22475353', 'cg23144545', 'cg06632603', 'cg20393324', 'cg09036220', 'cg10359230', 'cg16168668', 'cg25314518', 'cg07260221', 'cg03813961', 'cg01761420', 'cg06747543', 'cg01278036', 'cg15034244', 'cg01202997', 'cg23494126', 'cg10604762', 'cg14737370', 'cg24129923', 'cg20055025', 'cg20631204', 'cg22050328', 'cg22289948', 'cg09480367', 'cg00922727', 'cg07684566', 'cg22391421', 'cg06757436', 'cg00238468', 'cg05155862', 'cg04808029', 'cg08284457', 'cg04216051', 'cg06516482', 'cg21958026', 'cg04293733', 'cg22938288', 'cg06845128', 'cg10203006', 'cg15921319', 'cg27335720', 'cg11068517', 'cg12451177', 'cg01291761', 'cg13615367', 'cg12079266', 'cg06969933', 'cg02421578', 'cg24733179', 'cg00022633', 'cg05932360', 'cg13012899', 'cg21994576', 'cg14263924', 'cg03228386', 'cg26500914', 'cg04551271', 'cg15936121', 'cg04330631', 'cg01404610', 'cg26581065', 'cg00511228', 'cg23886755', 'cg25338515', 'cg09681977', 'cg10902667', 'cg06489586', 'cg24052101', 'cg06023039', 'cg21209313', 'cg12885287', 'cg10727340', 'cg13458407', 'cg16540704', 'cg01248361', 'cg07986773', 'cg18374393', 'cg05084077', 'cg24612991', 'cg03251998', 'cg11428442', 'cg22353329', 'cg04406114', 'cg15287044', 'cg04227254', 'cg20415945', 'cg14073063', 'cg01684805', 'cg01561259', 'cg18287975', 'cg07723598', 'cg11834435', 'cg03112782', 'cg01829264', 'cg03657038', 'cg18554439', 'cg14955103', 'cg22054191', 'cg00355281', 'cg19685768', 'cg24608458', 'cg04192373', 'cg23584743', 'cg04751498', 'cg09962477', 'cg12597066', 'cg09339763', 'cg21293843', 'cg01394461', 'cg19061982', 'cg12989020', 'cg10049245', 'cg16642332']
2056	Disease	R-HSA-1643685	Reactome	FGFR1OP2,AGK,NCBP1,NCBP2,AP1M2,NELFA,IGHV3-11,IGHG1,IGHG2,IGHG3,IFNAR2,B2M,IFNAR1,IGKV3-11,IGKC,IGKV3-15,MVB12A,IGHV3-7,IRS1,PTGER4,SUPT5H,PIK3CB,AGTRAP,PIK3CD,MIB1,PTGER2,IGHG4,FAM114A2,PRIM1,GLP1R,SV2A,HSP90AB1,SV2C,SV2B,GNAS,ZMYM2,AP1M1,LHB,NUP98,CAMK2D,CAMK2G,NUP93,CAMK2A,CAMK2B,FXR1,NAPEPLD,IGHV3-13,H2AC15,NELFE,SNAP25,TNKS2,GTF2F1,GTF2F2,PARP16,PARP14,AKAP9,H2AW,H2AC21,ACE2,NPS,TSG101,GPR15,EIF2AK2,CDKN1B,CDKN1A,RPS27A,ITGA4,ATP6V1H,MYO18A,ACTR3,TYK2,MC4R,XPO1,H4C12,CSK,ADRB1,WDR48,IGLV3-27,F12,GTF2B,ARPC3,ADRB3,JAK2,JAK3,RNF103-CHMP3,JAK1,KSR1,KSR2,VTA1,TAAR3P,GUCY2C,SYT2,MC3R,CHUK,IAPP,MRAS,CCNT2,CUX1,SUGT1,VEGFA,IGKV2D-40,HCK,IGL,PSIP1,ERLIN1,ERLIN2,IGKV3-20,CORO1A,CBL,IGHV3-9,POMC,PIK3CA,IGLV4-69,HES1,VWF,CDC42,HES5,CD19,GANAB,GHRH,CAPNS1,DYNC1LI2,NUP133,CAPNS2,POLR2B,RAP1B,RAP1A,TAF13,TAF12,TAF11,PRKCSH,MIB2,TAF15,POLR2L,CYFIP1,IFNGR1,NCSTN,PIK3AP1,NEURL1B,HRH2,H2BU1,FGF3,ARF1,ANTXR2,P2RY11,CDC37,ELOA3P,DYNC1LI1,CRBN,POLR2K,IGHV4-59,CHMP4C,PRIM2,CEP43,TCEA1,POM121,TAF4,LTF,PRKAR1B,IGHV3-23,IGLV2-23,MAP2K3,GPR150,ALK,H3C11,F8,F9,APOBEC3G,APOBEC3F,MAP2K1,TAF1L,WASL,BANF1,ATP1A4,ATP1A3,ATP1A2,ATP1A1,MAP2K7,GLP2R,AP1S1,AGGF1,NCKAP1L,MC1R,TENT4A,CHMP4A,CHMP4B,MAP2K4,EGFR,TUBB,CTNNB1,PLCG2,BAD,CBLL1,AP1S2,SYK,CPSF6,GIPR,CPSF4,BIN2,EPS15,QKI,TRAK1,DYNC1I1,VPS28,DYNC1I2,IMPDH1,IMPDH2,TRIM24,BCR,SPTBN1,CXCR4,JAG2,FIP1L1,JAG1,IDH1,RNMT,ITGB1,NOS2,IGLV5-37,TNKS,KPNB1,HGS,REST,SLC25A6,SLC25A5,HGF,GPR45,CTSG,ST6GALNAC3,ST6GALNAC2,H2AC18,SNW1,TBL1X,NCK1,C3AR1,BTRC,NUP35,H4-16,NUP37,H2BC21,BTK,MBD3,KDM7A,EEF2,AAAS,KIAA1549,PDGFRA,BRK1,ARAF,FCGR1A,FGFR4,RARA,MAPKAP1,LSR,RAN,GNG10,GNG11,GNG12,GNG13,ESRP1,CDH1,RELA,FGG,FGA,FGB,HMGA1,RAB5A,NCKIPSD,CDC25B,ATP1B2,ATP1B3,RAMP3,RAMP2,IGLV10-54,NMT2,NMT1,KITLG,IGKV1-5,MAPK14,FN1,PTGES3,SYT1,AVPR2,RCOR1,PLCG1,GNG7,GNG4,GNG5,GNG2,GPHB5,H4C11,MAPK1,ACTB,ELMO1,PAK2,NUP88,POM121C,IGKV1-12,IGLV1-44,IGLC3,IGKV1-16,NUP85,IGLV3-25,VPS37C,PARP10,RNGTT,STAM,CYSLTR2,AP2B1,CYSLTR1,ADORA2A,GTF2E2,SAP30,SAP30L,INSL3,CHMP2A,DERL1,DERL2,DERL3,UBA52,IGLV1-36,H2BC18,GCG,AREG,H2BC12,H2BC13,H2BC10,H2BC11,H2BC17,H2BC14,H2BC15,HDAC11,HDAC10,SHH,RNF185,F10,EZH2,GALNT1,ITGB3,DPEP1,TBP,SKP1,H2AC20,BTC,PSEN2,S1PR1,CREBBP,GNG8,HDAC1,PDGFRB,HDAC3,HDAC2,HDAC5,HDAC4,HDAC7,HDAC6,HDAC9,HDAC8,NOXO1,NFKB2,PRKAR2A,IGLC6,PRKAR2B,ELOB,ELOC,IGLC2,ELOA,TXNIP,APBB1IP,FLT3,CBX1,AP2M1,POLR2H,IGLV3-12,NUP62,NLRP3,IGLV3-16,IGLV3-19,ITGA2B,PSEN1,MYH9,CSF1R,RPS6KB2,IGKV3D-20,HNRNPK,RAF1,RANBP1,RANBP2,NUP107,GNB5,GNB4,GPHA2,GNB1,GNB3,GNB2,DLL1,NUP160,MTOR,SUPT4H1,SND1,PARP6,GAB1,MC5R,TAF7L,TAAR5,TAAR6,TAAR1,LRRFIP1,IGKV1D-39,TAAR2,ARID4A,PPAN,TAAR9,TAAR8,IRS2,KL,SHOC2,CDK5,CDK7,CDK8,TAF9B,FGF4,CRHR2,POLR2I,CRHR1,TGFB1,POLA1,ELOA3BP,GTF2H4,ST6GAL1,ERCC2,ERCC3,ITPR2,SEL1L,PRDX1,PTGDR,IGLV2-11,IGHV3-33,GTF2A1,GTF2A2,IGHV3-30,IGKV2-28,PRKX,IQGAP1,IL6R,PIK3R2,CEBPD,HMG20B,FYN,PRR5,RB1,XRCC4,DVL2,DVL3,DVL1,VIPR2,SUZ12,VIPR1,YWHAB,H3C6,AP1B1,IGHV1-69,YWHAE,ST3GAL3,ST3GAL2,ST3GAL1,RAC2,KLKB1,ST3GAL4,SUPT16H,NR4A1,VCL,ELOA2,FCGR2A,VCP,FZD7,CYBA,AP2A1,NELFCD,DYNC1H1,LMNA,NPSR1,IGLV7-43,VAMP1,VAMP2,ENO1,ABI2,CALCR,ABI1,ROCK1,ROCK2,GOLGB1,WIPF3,DLL4,CALCB,IGLV2-8,IGLV5-45,DYNLL1,ACTG1,IGKV5-2,DYNLL2,JUN,IGLV4-60,PPIAP22,GPR39,RLN1,RLN2,RLN3,CCNT1,H4C13,GPR32,H4C15,H4C14,FURIN,SUMO1,MLST8,CALM2,CALM3,CALM1,NDC1,TAF4B,ZC3HAV1,NUP214,CUL5,NUP210,ASB15,ERBB2,ERBB3,FAM131B,LYN,CTSL,SHC1,ERBB4,FXYD6,ERLEC1,TRIM27,CLCN6,CREB1,SLC25A4,CALCA,BRD4,MDM2,FGFR2,FGFR3,FGFR1,ADCY4,ADCY5,ADCY6,ADCY7,ADCY1,ADCY2,ADCY3,IGLV1-40,IGLV3-21,IGLV3-22,RBBP7,ADCY9,RBBP4,KPNA7,KPNA5,KPNA4,KPNA3,KPNA2,KPNA1,FKBP1A,IGKV3D-11,RBX1,GIP,IGHV7-81,RNF213,CD3G,NR3C1,EPGN,SEH1L,DOCK2,TSHB,HRAS,DOCK1,GAB2,KAT2B,KAT2A,FRS2,IGKV1D-33,ARHGAP8,PTPN11,IFNGR2,CRK,CRH,RICTOR,XRCC5,IGKV1D-12,XRCC6,DAXX,AP2S1,MAML2,MAML3,MAML1,ZBP1,VPS37D,NT5E,VPS37B,VPS37A,EGF,PARP4,PRKACG,NEURL1,OGG1,IGHV4-39,IGHV4-34,FKBP4,NCKAP1,PGK1,CDK5R1,PARP8,PARP9,H2AC8,H2AC7,H2AC6,SEC13,H2AC4,H2AC1,SFPQ,IGHV3-48,CDK9,PTH2,FXYD7,UBE2I,LMNB1,ESR2,ESR1,ERBIN,MOGS,VIP,STRN,FGF22,FGF23,FGF20,GPR176,IGKV4-1,STX1B,BAG4,POLA2,H3C12,CTDP1,CD4,PTK2,ARRB2,FGR,CTNND1,ARRB1,CHMP3,IL1A,IL1B,SH3GL1,CHMP6,SH3GL3,SH3GL2,APH1B,APH1A,STAT3,STAT2,STAT1,GNGT2,CD80,ADM2,MPRIP,CD86,HBEGF,MARK3,C3,GTF2E1,GPR83,GPR84,KDR,SRC,AP1S3,IGKV2D-28,COMT,PRDX2,ADCY8,WIPF2,FLT3LG,VPS4A,VPS4B,MVB12B,CHMP1A,CD8B,WAS,IGLV11-55,IL18,ADAM10,NUP50,TBL1XR1,NUP54,IL10,NUP58,STX1A,IL6,WIPF1,ADRB2,CD247,IGLV3-1,EREG,GATAD2B,GATAD2A,KIT,SIGMAR1,PPIA,MYO10,ANTXR1,IGLV2-14,CYFIP2,FCGR3A,FOXO3,MAP2K2,FOXO1,H3C13,H3C14,H3C15,FOXO4,NOXA1,FGF16,ADCYAP1R1,IGLV2-18,YES1,TCEA1P2,AP3B1,IGKV2-29,WASF1,WASF2,WASF3,FOXO6,STAM2,PTHLH,TLN1,NUP188,VPS33B,ATG7,NRG1,NRG3,NRG2,NRG4,MAPK8,TRIP11,CALCRL,RAMP1,PTH2R,IGKV2-30,ADORA2B,TSHR,DUSP16,PPP1CB,PPP1CC,CASP1,DRD5,LCK,H3C2,H3C3,H3C1,ABCC8,H3C7,H3C4,KANK1,H3C8,TPR,BCL2L1,IGLV4-3,FXYD4,FXYD2,FXYD3,FXYD1,PLK2,MC2R,CHMP2B,AKT1,AKT2,AKT3,FGF6,IGKV1-33,IGKV1-39,CANX,MRC1,RXFP1,DRD1,RBPJ,RXFP2,LIG4,CNTRL,GOLGA2,GOLGA4,CAPN2,CAPN1,MYC,KRAS,ENTPD5,CD28,ENTPD1,STAT5B,HTR6,HTR7,HTR4,IGHV2-70,RAE1,H2AC19,GPR20,GPR27,GPR25,H4C1,H4C3,H4C2,H4C5,H4C4,H4C6,H4C9,H4C8,ARPC1A,GSK3A,MTA1,TLR2,DDX5,MEFV,GRB2,BRMS1,TLR7,UBB,CCNC,RNF5,CCNH,CFTR,NUP205,CCR5,ADCYAP1,EP300,NFKBIA,PHF21A,PABPN1,NOX1,IGLV6-57,GPBAR1,PSENEN,ARID4B,GSK3B,PSTPIP1,IL1R1,DPEP3,TGFA,CHD3,KLB,PTH,CHMP7,IGLV1-51,RAC1,IGHV1-2,CD9,AKT1S1,PIK3R3,CHMP5,PIK3R1,IGLC7,SCT,PORCN,TMPRSS2,GNG3,OS9,RAB7A,CDC25C,ARPC2,CDC25A,UBC,ARPC5,ARPC4,POLR2E,POLR2D,POLR2G,POLR2F,POLR2A,GTF2H5,FGF9,FGF8,FGF7,ITPR3,FGF5,ITPR1,RHOG,FGF2,FGF1,POLR2J,TAF7,TAF6,TAF5,TLR9,TAF3,TAF2,TAF1,ETV6,VAV1,AP1G1,VAV3,VAV2,AVP,TAF9,NUP153,ELMO2,NUP155,SCTR,BAIAP2,WNT5A,CCNK,SAP18,ACTR2,KDM1A,TAF10,MAMLD1,H3C10,AP2A2,GHRHR,H2AC17,H2AC16,IGHV3-53,H2AC14,H2AC13,H2AC12,H2AC11,ABL1,ELOA3DP,ATP1B1,NCOR2,NCOR1,IGLV2-33,IGHV2-5,HEYL,TBK1,CAST,CGA,IGLV1-47,CNKSR1,CNKSR2,SYVN1,MAPK3,FGF19,FGF18,PML,NFKB1,IGHV1-46,FGF10,FGF17,HLA-A,PDCD1,ICOS,ELL,IGKV1-17,H2BC1,H2BC3,IGLV8-61,H2BC5,H2BC6,H2BC7,H2BC8,H2BC9,MNAT1,SUDS3,HEY2,HEY1,ZCRB1,SOS1,MAP2K6,MET,STAT5A,PRKACA,PRKACB,HSP90AA1,CD163,ST6GALNAC4,NOX4,PTH1R,NELFB,SSRP1,IGLV7-46,IGKV2D-30,NOTCH1,RIPK1,VHL,ADAM17,IGKV1D-16,P2RX4,P2RX7,PAPSS1,TXN,BCL2L11,FSHB,TRAT1,NRAS,NUP42,NUP43,DPEP2,FSHR,PYCARD,H2BC4,SH3KBP1,MTA2,MTA3,PDGFA,PDGFB,PPAN-P2RY11,LHCGR,GTF2H3,GTF2H2,GTF2H1,UBAP1,IGKV1D-42,PTGIR,GGT1,TSC2,GGT5,NPM1,PACS1,CHD4,RCC1,EED,CASP9,ADM,PDCD6IP,NEDD4L,BRAF,GNGT1,PDPK1,POLR2C,ARPC1B,PRKAR1A	33812	616598	Disease_R-HSA-1643685_Reactome	Disease_R-HSA-1643685_Reactome	33741.0	309073	16677.0	128743	6902.0	39084	2039.0	139698	8123.0	360719	18871.0	80472	3755.0	126617	5711.0	111073	6484.0	24456	1510.0	7246	441.0	47310	2337.0	298992	15738.0	1672	616598	33741.0	Disease_R-HSA-1643685_Reactome	110.0	0.02878773099957973	0.041895534350433666	['cg12746246', 'cg10027237', 'cg01653752', 'cg10218799', 'cg24496505', 'cg01817393', 'cg25249639', 'cg24217049', 'cg03496453', 'cg10826045', 'cg16204216', 'cg12533363', 'cg27656606', 'cg00594185', 'cg17533884', 'cg12350036', 'cg04552531', 'cg06667609', 'cg03010274', 'cg17557267', 'cg23501468', 'cg26571739', 'cg01396112', 'cg16435055', 'cg06632603', 'cg07804252', 'cg09036220', 'cg03144232', 'cg25033993', 'cg14788420', 'cg06747543', 'cg17414107', 'cg10604762', 'cg24129923', 'cg27331554', 'cg15036157', 'cg02819834', 'cg01251360', 'cg09480367', 'cg14724304', 'cg12072997', 'cg07684566', 'cg01490242', 'cg21751525', 'cg06757436', 'cg00238468', 'cg06304576', 'cg00059309', 'cg10657367', 'cg23340034', 'cg12989745', 'cg04216051', 'cg20567537', 'cg13114683', 'cg22408883', 'cg10426062', 'cg14377416', 'cg17469645', 'cg03762244', 'cg12451177', 'cg09406989', 'cg03015463', 'cg12079266', 'cg05148610', 'cg23509889', 'cg23248781', 'cg00022633', 'cg21316615', 'cg03228386', 'cg26500914', 'cg14694536', 'cg16873710', 'cg05361229', 'cg26945100', 'cg01404610', 'cg26581065', 'cg25338515', 'cg09681977', 'cg09851241', 'cg20247708', 'cg05974995', 'cg12885287', 'cg10727340', 'cg07986773', 'cg07024674', 'cg03646542', 'cg05443135', 'cg24612991', 'cg14268184', 'cg09184981', 'cg02791829', 'cg14254597', 'cg20415945', 'cg16262566', 'cg08038052', 'cg26398636', 'cg24765079', 'cg07723598', 'cg11342429', 'cg25350635', 'cg01829264', 'cg19589727', 'cg04192373', 'cg05049160', 'cg01838287', 'cg08524932', 'cg12859230', 'cg13084669', 'cg06800398', 'cg19893316']
1275	Hematopoietic Stem Cell Gene Regulation by GABP alpha-beta Complex	WP3657	Wikipathways	DNMT3B,BCL2L1,DNMT3A,GZMB,ETV6,SMAD4,DNMT1,ATM,TERF2,PTEN,GABPB1,MCL1,ZFX,GABPA,EP300,SMARCA4,FLT3,CREBBP,BCL2	1074	616598	Hematopoietic Stem Cell Gene Regulation by GABP alpha-beta Complex_WP3657_Wikipathways	Hematopoietic Stem Cell Gene Regulation by GABP alpha-beta Complex_WP3657_Wikipathways	1074.0	309073	557.0	128743	184.0	39084	58.0	139698	275.0	360719	626.0	80472	72.0	126617	198.0	111073	206.0	24456	35.0	7246	12.0	47310	75.0	298992	469.0	1672	616598	1074.0	Hematopoietic Stem Cell Gene Regulation by GABP alpha-beta Complex_WP3657_Wikipathways	7.0	0.02896394527496411	0.04216510113782352	['cg12350036', 'cg03251998', 'cg14694536', 'cg12072997', 'cg18289336', 'cg23509889', 'cg23248781']
6992	collagen trimer	GO:0005581	GO:Component	C1QA,C1QB,C1QC,COL6A2,COL8A2,COL10A1,COL11A2,COL17A1,COL19A1,EDA,FCN1,FCN2,LOX,MBL2,MSR1,SFTPD,COL14A1,COLQ,FCN3,MARCO,ADIPOQ,COLEC10,C1QL1,EMILIN1,SCARA3,WDR33,COL20A1,COLEC11,COL18A1,COLEC12,COL21A1,EMILIN2,COL25A1,COL27A1,COL23A1,C1QTNF1,C1QTNF2,C1QTNF3,C1QTNF5,C1QTNF6,C1QTNF7,CTHRC1,EMID1,OTOL1,COL6A6,COL26A1,CCBE1,C1QL2,COL22A1,COL24A1,COL6A5,C1QL4,C1QTNF9,GLDN,C1QTNF9B,C1QL3,C1QTNF8,SFTPA1,SFTPA2	2349	616598	collagen trimer_GO:0005581_GO:Component	collagen trimer_GO:0005581_GO:Component	2349.0	309073	1342.0	128743	408.0	39084	198.0	139698	401.0	360719	1580.0	80472	173.0	126617	330.0	111073	280.0	24456	99.0	7246	19.0	47310	126.0	298992	803.0	1672	616598	2349.0	collagen trimer_GO:0005581_GO:Component	12.0	0.0293224253869799	0.042689625905730104	['cg07706387', 'cg25964300', 'cg08862479', 'cg02461240', 'cg10534672', 'cg14601416', 'cg12210736', 'cg05866289', 'cg01079651', 'cg19399833', 'cg12304113', 'cg09001527']
3740	Estrogen-dependent gene expression	R-HSA-9018519	Reactome	MOV10,KDM1A,TNRC6C,TNRC6B,TNRC6A,CCNT1,H4C13,H4C12,H4C15,H4C14,H3-3A,H3-3B,GPAM,CBFB,MYC,MYB,H2AB2,ERBB4,SP1,PRMT1,CTSD,H4C5,CXCL12,GATA3,H4C1,H2AX,H4C3,H4C2,GTF2F1,H4C4,H4C6,CCND1,H4C9,GTF2F2,STAG2,KAT5,H2AC20,FOXA1,DDX5,RUNX1,H4C8,POU2F1,CARM1,H4C11,MED1,TGFA,H2BC11,H2AC8,JUN,H2BC12,H2AJ,H2AC6,SMC1A,H2AZ1,H2AZ2,STAG1,FOS,H2AC7,H2BC13,H2BC10,H2AC4,H2BC17,H2BC14,H2BC15,POLR2E,POLR2D,POLR2G,POLR2F,POLR2A,POLR2C,POLR2B,POLR2L,POLR2I,POLR2H,POLR2K,POLR2J,ESR1,TBP,AGO4,AGO1,AGO3,AGO2,HDAC1,H2BS1,YY1,H2AB1,FOSB,H2AB3,H2AC15,H2AC14,H2AC19,H2AC18,NCOA2,NCOA3,GREB1,NCOA1,SMC3,USF2,USF1,CITED1,KAT2B,H2BC1,H2BC3,H2BC4,H2BC5,H2BC6,H2BC7,H2BC8,H2BC9,EP300,CXXC5,CDK9,H3C15,KCTD6,TFF1,TFF3,H3C10,H3C11,H3C12,H3C13,H3C14,GTF2A1,GTF2A2,H2BU1,CREBBP,EBAG9,AXIN1,KDM4B,PGR,RAD21,JUND,H4-16,H3C2,H3C3,H2BC21,H3C1,H3C6,H3C7,H3C4,H3C8,ATF2,BCL2	3175	616598	Estrogen-dependent gene expression_R-HSA-9018519_Reactome	Estrogen-dependent gene expression_R-HSA-9018519_Reactome	3175.0	309073	1362.0	128743	618.0	39084	203.0	139698	992.0	360719	1649.0	80472	359.0	126617	591.0	111073	616.0	24456	138.0	7246	33.0	47310	206.0	298992	1514.0	1672	616598	3175.0	Estrogen-dependent gene expression_R-HSA-9018519_Reactome	15.0	0.029602385908615334	0.04318322355011305	['cg12350036', 'cg26581065', 'cg26345259', 'cg25784872', 'cg13615367', 'cg22876277', 'cg06845128', 'cg13517826', 'cg09962477', 'cg15348714', 'cg03496453', 'cg03821354', 'cg16435055', 'cg01404610', 'cg20163056']
7485	protein deacetylation	GO:0006476	GO:Process	HDAC1,HDAC3,HDAC4,HDAC6,HDAC6,HDAC6,SIRT2,SIRT2,SIRT5,SIRT5,SIRT3,SIRT1,SIRT1,SIRT1,SIRT7,SIRT6,HDAC7,HDAC10	1000	616598	protein deacetylation_GO:0006476_GO:Process	protein deacetylation_GO:0006476_GO:Process	849.0	309073	417.0	128743	176.0	39084	79.0	139698	177.0	360719	585.0	80472	49.0	126617	95.0	111073	117.0	24456	39.0	7246	17.0	47310	26.0	298992	269.0	1672	616598	849.0	protein deacetylation_GO:0006476_GO:Process	6.0	0.029796697876642665	0.04353184030822436	['cg07723598', 'cg09681977', 'cg20415945', 'cg01829264', 'cg12885287', 'cg04216051']
4254	Long-term potentiation	R-HSA-9620244	Reactome	GRIA2,GRIA1,DLG1,DLG3,DLG2,CALM2,DLG4,CALM1,NEFL,GRIN1,SRC,LRRC7,NRGN,CAMK2D,CAMK2G,CAMK2A,CAMK2B,CALM3,ACTN2,GRIN2B,GRIN2C,GRIN2A,GRIN2D	1329	616598	Long-term potentiation_R-HSA-9620244_Reactome	Long-term potentiation_R-HSA-9620244_Reactome	1329.0	309073	691.0	128743	300.0	39084	72.0	139698	266.0	360719	895.0	80472	114.0	126617	214.0	111073	215.0	24456	69.0	7246	11.0	47310	97.0	298992	514.0	1672	616598	1329.0	Long-term potentiation_R-HSA-9620244_Reactome	8.0	0.030598521187048717	0.04471165181264881	['cg01291761', 'cg07260221', 'cg10262891', 'cg13266631', 'cg23512157', 'cg03657038', 'cg06177278', 'cg22978087']
7280	gluconeogenesis	GO:0006094	GO:Process	ALDOC,ATF3,ATF4,CRY1,SLC25A10,ENO1,ENO2,ENO3,FBP1,FBP1,FBP1,FBP1,G6PC1,G6PC1,G6PC1,G6PC1,SLC37A4,GCG,KAT2A,GOT1,GPD1,GPI,LEPR,MDH1,MDH2,PC,PC,PC,PCK1,PCK1,PCK1,PCK1,PCK1,PCK1,PCK2,PCK2,PCK2,PFKFB1,PGAM1,PGAM2,PGK1,PGK1,PGK2,PGK2,PGM1,PPARA,RBP4,RBP4,SLC25A1,TPI1,TPI1,SLC25A11,SLC25A12,FBP2,FBP2,KAT2B,PER2,SLC25A13,PPARGC1A,PPARGC1A,SDS,WDR5,SLC39A14,PPP4R3B,G6PC2,G6PC2,G6PC2,G6PC3,G6PC3,G6PC3,SERPINA12,CRTC2,C1QTNF12	2626	616598	gluconeogenesis_GO:0006094_GO:Process	gluconeogenesis_GO:0006094_GO:Process	1329.0	309073	586.0	128743	317.0	39084	73.0	139698	353.0	360719	542.0	80472	191.0	126617	330.0	111073	354.0	24456	48.0	7246	29.0	47310	117.0	298992	824.0	1672	616598	1329.0	gluconeogenesis_GO:0006094_GO:Process	8.0	0.030598521187048717	0.04471444524335058	['cg17754830', 'cg16068807', 'cg13150534', 'cg08601470', 'cg07837262', 'cg16345521', 'cg26182263', 'cg13512537']
8874	negative regulation of endothelial cell migration	GO:0010596	GO:Process	ACVRL1,APOE,APOH,ADGRB1,KRIT1,DCN,GDF2,SERPINF1,PTPRM,SP100,STC1,NR2F2,THBS1,SLIT2,PATZ1,BMP10,DLL4,SYNJ2BP,DNAJA4,ADAMTS9,DAB2IP,SVBP,MIR21,MIR503	855	616598	negative regulation of endothelial cell migration_GO:0010596_GO:Process	negative regulation of endothelial cell migration_GO:0010596_GO:Process	855.0	309073	452.0	128743	120.0	39084	76.0	139698	207.0	360719	573.0	80472	94.0	126617	173.0	111073	110.0	24456	27.0	7246	12.0	47310	72.0	298992	348.0	1672	616598	855.0	negative regulation of endothelial cell migration_GO:0010596_GO:Process	6.0	0.030677655294232588	0.04483288705605125	['cg07007773', 'cg14520511', 'cg13847831', 'cg01153166', 'cg01370181', 'cg13458407']
16210	spindle assembly	GO:0051225	GO:Process	RCC1,CSNK1D,CSNK1D,GOLGA2,GOLGA2,GTF2B,NEK2,RPS3,TNKS,HDAC3,NCOR1,TUBGCP3,NEK6,TUBGCP2,MAPRE2,MAPRE1,MAPRE3,GOLGA8A,GOLGA8A,HAUS5,HAUS5,TUBGCP4,SAC3D1,INO80,HAUS6,HAUS4,HAUS4,HAUS2,HAUS2,HAUS7,HAUS7,GOLGA6B,STARD9,STARD9,HAUS3,HAUS3,CEP63,TUBB1,TUBGCP6,HAUS8,HAUS8,TUBGCP5,HAUS1,HAUS1,NEK7,KASH5,TUBB,GOLGA8G,GOLGA8IP,GOLGA6A,GOLGA8B,GOLGA8N,GOLGA8S,GOLGA8J,GOLGA8T,GOLGA8K,GOLGA6C,GOLGA6D,GOLGA8M,GOLGA8Q,GOLGA8O,GOLGA8H,GOLGA8CP,GOLGA8DP,GOLGA8R	1619	616598	spindle assembly_GO:0051225_GO:Process	spindle assembly_GO:0051225_GO:Process	1330.0	309073	536.0	128743	362.0	39084	93.0	139698	339.0	360719	774.0	80472	163.0	126617	229.0	111073	254.0	24456	50.0	7246	27.0	47310	85.0	298992	637.0	1672	616598	1330.0	spindle assembly_GO:0051225_GO:Process	8.0	0.030713544649379254	0.044888141049049035	['cg12859230', 'cg10275952', 'cg20469795', 'cg20493718', 'cg05445008', 'cg18542639', 'cg14536906', 'cg00509451']
7413	regulation of transcription by RNA polymerase II	GO:0006357	GO:Process	ACTB,ACTL6A,ACTL6A,AHR,AHR,ALX3,ANXA4,RHOA,PHOX2A,PHOX2A,ARNT,BMAL1,ARRB1,ZFHX3,ATF1,ATF1,ATF1,ATF3,ATF3,ATF3,ATF4,ATF4,ATF4,ATP2B4,BACH1,BACH1,NKX3-2,BCL7A,PRDM1,FOXL2,BRCA1,KLF9,KLF5,MYRF,CAMK2D,RUNX2,RUNX1,RUNX3,CBFB,CCNH,CCNH,CCNT1,CCNT2,CDK1,CDC5L,CDK8,CDX1,CDX2,CDX4,CEBPA,CEBPA,CEBPB,CEBPB,CEBPB,CEBPB,CEBPD,CEBPD,CEBPE,CEBPE,CEBPG,CEBPG,CEBPG,CHD1,CHD2,FOXN3,CKS2,KLF6,CREB1,CREB1,CREB1,ATF2,ATF2,ATF2,ATF6B,ATF6B,CREBL2,CREM,CRK,CRX,MAPK14,NKX2-5,CTBP1,CTBP2,CUX1,CUX1,DACH1,DGKQ,DBP,DBP,DDIT3,DDIT3,DDIT3,DDX5,DHX9,DLX3,DLX5,DLX6,DMRT1,DR1,DR1,ARID3A,TSC22D3,DYRK1A,E2F1,E2F2,E2F3,E2F4,E2F5,E2F6,E4F1,EBF1,ECM1,EGR1,EGR2,EGR3,EGR4,ELF1,ELF2,ELF2,ELF3,ELF4,ELF5,ELK1,ELK3,ELK4,EMX1,EMX1,EMX2,EMX2,EN1,EN2,EPAS1,ERF,ERG,ESR1,ESR2,ESRRA,ESRRB,ESRRG,ETS1,ETS2,ETV1,ETV2,ETV3,ETV4,ETV5,ETV6,MECOM,EVX1,BPTF,BPTF,FOXG1,FOXF1,FOXF2,FOXC1,FOXD1,FOXD4,FOXI1,FOXL1,FOXE3,FOXJ1,FOXC2,FOXE1,FOXE1,FOXE1,FOXM1,FOXD2,FOXS1,FOXO1,FOXO3,FOXO3,FOXO3B,FLI1,FOS,FOS,FOS,FOSB,FOSL2,FOSL2,NR5A2,NR5A1,FUS,GABPA,GBX1,GBX2,KAT2A,NR6A1,GFI1,GLI1,GLI2,GLI3,GLI4,GLO1,GPS2,NR3C1,GSC2,GSC2,GTF2H2,HDAC1,HDAC1,HDAC2,HHEX,HIC1,HIF1A,HIVEP1,HIVEP2,ZBTB48,HLF,HLF,HLX,HMGB1,HMGB2,HMGB2,HMGB3,HMGN1,NR4A1,HMX1,HMX2,FOXA1,FOXA2,FOXA2,FOXA3,HNF4A,HNF4A,HNF4G,ONECUT1,HNRNPK,TLX1,TLX2,HOXA1,HOXA3,HOXA5,HOXA6,HOXA7,HOXA9,HOXA10,HOXA11,HOXA13,HOXB1,HOXB3,HOXB5,HOXB6,HOXB7,HOXB8,HOXB9,HOXC5,HOXC6,HOXC8,HOXC9,HOXC10,HOXC11,HOXC12,HOXC13,HOXD1,HOXD3,HOXD8,HOXD9,HOXD10,HOXD11,HOXD12,HOXD13,HRAS,HES1,HSF1,HSF1,HSF2,HSF4,FOXN2,IRF8,SP110,RBPJ,FOXK2,INHBA,PDX1,IRF1,IRF2,IRF3,IRF4,IRF5,IRF6,IRF7,JUN,JUN,JUN,JUNB,JUNB,JUND,JUND,LHX1,LMX1A,LMX1B,LYL1,MXD1,SMAD1,SMAD3,SMAD4,SMAD5,SMAD6,SMAD7,SMAD9,MAF,MAF,MAFG,MAFG,MAX,MAZ,MEN1,MEOX1,MEOX2,MITF,MLLT6,FOXO4,NR3C2,MNAT1,MNAT1,MNT,CITED1,MSX1,MSX2,MTF1,MXI1,MYC,MYCL,MYCN,MYCN,MYF5,MYF6,MYOD1,MYT1,NEDD8,NEUROD2,NEUROG1,NFATC1,NFATC2,NFATC2,NFIA,NFATC3,NFATC4,NFE2,NFE2,NFE2L1,NFE2L1,NFE2L2,NFE2L2,NFIB,NFIC,NFIL3,NFIX,NFKB1,NFKB2,NFYA,NFYB,NFYC,NHLH1,NHLH2,NKX2-2,NKX3-1,NKX6-1,CNOT2,NOTCH1,NPAS1,NPAS2,NRF1,NRL,NTN3,NR4A2,SIX6,OTX1,OTX2,OVOL1,PAM,PAX1,PAX2,PAX3,PAX4,PAX5,PAX6,PAX7,PAX9,PBX1,PBX2,PBX3,PFN1,PGR,PHF2,PITX1,PITX2,PITX2,PITX3,PKNOX1,PLAGL1,PLAGL2,PRRX1,POU1F1,POU2F1,POU2F2,POU3F1,POU3F2,POU3F2,POU3F3,POU3F4,POU4F1,POU4F2,POU4F3,POU5F1,POU5F1,POU5F1B,POU6F1,PPARD,PPARG,MED1,PRKAR1A,PRKCB,PKN1,PKN1,MAPK1,PROP1,PROX1,PSMC5,PSMD10,PTAFR,PURA,PURB,RAD21,ARID4A,RBBP8,RBL2,REL,RELA,RELB,DPF2,RFX1,RFX2,RFX2,RFX3,RFX4,RFX5,RFXAP,RLF,BRD2,RORA,RORB,RORC,RREB1,SAFB,SALL2,SALL1,SATB1,ATXN7,SHOX,SHOX2,SIM1,SIM2,SIX1,SIX3,SMARCA2,SMARCA4,SMARCB1,SMARCC1,SMARCC2,SMARCD1,SMARCD1,SMARCD2,SMARCD2,SMARCD3,SMARCD3,SMARCE1,SOD2,SOS1,SOX5,SOX10,SOX15,SP1,SP2,SP3,SP4,SP4,SP4,SP100,SPI1,SPIB,SREBF1,SS18,STAT1,STAT1,STAT2,STAT2,STAT3,STAT3,STAT4,STAT5A,STAT5B,STAT6,TBXT,TADA2A,TADA2A,TADA2A,TADA2A,TAF2,TAF4,TAF5,TAF6,TAF7,TAF7,TAF9,TAF10,TAF12,TAL1,TAL1,TAL2,TARBP1,TBX1,TBX1,TBX1,TBL1X,TBX2,TBX2,TBX5,TBX6,TBX15,ELOC,ELOA,TCF4,TBX3,TBX3,HNF1A,HNF1A,HNF1B,TCF3,TCF7,TCF7L2,TCF7L2,ZEB1,TCF12,TCF15,ZNF354A,ZNF354A,TCF20,TCF21,MLX,TEAD1,TEAD4,TEAD3,TEF,TFAP2A,TFAP2B,TFAP2C,TFAP4,TFCP2,NR2F2,TFDP1,TFDP2,TFE3,THRA,KLF10,TIAL1,NKX2-1,TNF,TP53,TP73,TRPS1,HIRA,TWIST1,UBP1,UBP1,UCP1,USF1,USF1,USF2,WT1,WT1,XBP1,YY1,YY1,ZBTB14,ZFX,ZFY,ZIC1,ZIC2,ZNF2,ZNF711,ZNF7,ZNF12,ZNF14,ZNF708,ZNF16,ZNF17,ZNF18,ZNF182,ZNF23,ZNF24,ZNF26,ZNF28,ZSCAN20,ZNF32,ZNF33A,ZNF33B,ZNF35,ZKSCAN1,ZNF37A,ZSCAN21,ZNF41,ZNF43,ZNF66,ZNF726P1,ZNF70,ZNF74,ZNF75D,ZNF76,ZNF80,ZNF84,ZNF221,ZNF90,ZNF91,ZNF99,ZNF121,ZNF132,ZNF135,ZNF136,ZNF138,ZNF140,ZNF142,ZNF143,ZBTB16,ZNF146,ZNF148,ZNF154,ZNF157,VEZF1,ZNF165,ZNF174,ZNF175,ZNF184,ZSCAN26,ZNF189,ZKSCAN8,ZSCAN9,ZNF195,ZNF202,ZNF205,ZNF208,ZNF213,ZNF215,ZNF224,ZNF225,ZNF226,ZNF227,ZNF112,ZNF229,ZNF232,ZNF236,ZXDA,PRDM2,PAX8,BRPF1,DEK,TFEB,MAFK,ZNF212,NR4A3,BRD3,LHX3,MLLT10,FOSL1,FOSL1,YEATS4,CDK2AP1,DPF3,ZNF239,DPF1,ARID1A,ARID1A,TRRAP,EOMES,GFI1B,UTF1,FOXN1,KLF11,TEAD2,SUPT3H,SMARCA5,OGT,GCM1,BARX2,BHLHE40,PIAS1,RUVBL1,KLF7,RFXANK,TP63,URI1,CREG1,CCNK,HESX1,TSC22D1,KAT2B,PHOX2B,PHOX2B,BAZ1B,PIAS2,TBX19,TBX18,PDLIM1,CTDP1,ZBED1,LRRFIP1,MSC,GCM2,BCL7C,BCL7B,ZBTB22,MED14,KLF4,LHX2,CIAO1,MED21,HAND1,ZNF264,NTN1,MED23,MED17,MED17,MED26,MED26,MED27,MED27,MED7,MED7,HAND2,MED20,ONECUT2,TBX4,ZNF254,CLOCK,SOX13,CREB5,NFE2L3,NFE2L3,RNF14,ZNF516,SAFB2,ZNF432,PHF14,ZNF646,ZSCAN12,TOX,JADE3,TSC22D2,ZNF623,ZEB2,ZBTB24,ZNF518A,TOX4,ARNT2,ZBTB40,ZBTB5,MAFB,MAFB,NR1H4,DMTF1,MED6,SRA1,MED16,MAMLD1,CTDSP2,ZNF263,ZNF197,ZNF256,TSHZ1,CTDSPL,ZNF443,IRX5,FSTL3,SAP18,ZNF267,TNIP1,IKZF1,PCGF3,KLF2,IRF9,PIAS3,ZBTB18,TADA3,TADA3,TADA3,HOXB13,CREB3,CREB3,ZNF211,DDX17,DEAF1,BATF,BATF,HTATIP2,USP16,MXD4,ARID3B,TAF6L,DMRT2,LBX1,LBX1,KLF1,GMEB1,TBR1,NFAT5,SIX2,RAI1,ZNF274,ZNF273,ZNF460,ZNF268,ZNF275,SRCAP,PPP1R13L,RUVBL2,ARID5A,SUB1,ATF7,ATF7,VAX1,SOX30,WDR5,WDR5,PRDM4,SOX21,BAZ1A,ZHX1,SP140,SNF8,KLF12,KLF8,POU6F2,TFEC,IKZF3,IKZF2,ATF5,ATF5,ZNF652,ZFP30,ADNP2,ZNF510,MLXIP,ZHX2,FOXJ3,TRAK1,ATF6,ATF6,SNW1,KDM2A,SPEN,KDM1A,ZNF292,MYT1L,ZHX3,ZNF609,ZNF609,KDM4C,ZNF423,ZBTB43,CAMTA2,CAMTA2,PHF8,CIC,RCOR1,CAMTA1,MGA,ATMIN,SATB2,CUX2,USP22,JADE2,ZNF629,MED13L,ADNP,HEY1,HEY2,BICRAL,ZKSCAN5,MAFF,MAFF,BRD1,ZNF324,SPDEF,VAX2,POU2F3,ZNF345,ZNF473,ZNF521,HINFP,ZZZ3,ZZZ3,CHD5,ZNF500,EPC2,IRF2BP1,ZNF658,GMEB2,NKX2-8,ANKRD2,EHF,LHX6,HEYL,AATF,DUX5,DUX3,DUX1,ELP4,ELP4,HBP1,FOXD3,FOXB1,ANKRD1,FOXP1,TAF5L,ZBTB11,BRPF3,SALL3,VENTX,ZNF544,TOX3,HTATSF1,KLF15,MED4,SSU72,BRD7,BRD7,BRD7,ABT1,REPIN1,GRHL1,TFCP2L1,TFCP2L1,HCFC2,PURG,BAZ2B,BICRA,TBX21,TLX3,RAX,VSX1,ZNF354C,ZBTB21,SMARCAL1,IRX4,FOXP3,TBX22,MED31,ZBTB7B,ZNF691,MLXIPL,PHF20L1,ZNF580,LEF1,ZNF639,PHF20,TFDP3,KLF3,ZNF571,ZNF771,ZBTB7A,ZBTB7A,ZBTB7A,ZNF117,ACTL6B,ACTL6B,ZNF107,VGLL1,PRRX2,PRRX2,CTDSPL2,ETV7,ZNF581,SIRT7,MBIP,MBIP,PIAS4,KLF13,ZNF44,ARID4B,KDM3B,SIX4,BCL11A,BRWD1,FBXL19,HES2,NKX1-1,FEV,ZNF853,MED18,ZNF586,ZNF562,ZNF280D,CC2D1A,ZSCAN32,SOHLH2,ZNF770,ZSCAN2,PHIP,ELP3,THAP1,PBRM1,BBS7,VRTN,ELP2,MRGBP,PHF10,ZNF444,ZNF331,HES6,BATF3,BATF3,ZNF823,SOX6,ZNF821,SUPT20H,MED29,ZNF280C,AMBRA1,ZNF692,ZNF416,ZNF446,YEATS2,YEATS2,YEATS2,ZNF334,RCOR3,ZNF701,ZNF83,ZNF415,HR,TRERF1,FOXJ2,KDM3A,ZKSCAN7,MYNN,ZNF395,MESP1,ZNF302,BARX1,ZNF253,ASCL3,SLC2A4RG,BARHL1,THAP10,BMAL2,BMAL2,ENY2,ENY2,LHX9,ATXN7L3,ATXN7L3,STOX2,BBX,CCNL1,TBX20,ZNF695,SALL4,ZMIZ1,THAP11,ZNF630,KAT14,KAT14,ZNF286A,ZNF287,ZNF304,ZNF490,AHRR,AHRR,ARID1B,ARID1B,ZNF608,ZNF624,ZNF319,ZNF471,EBF4,HOMEZ,ZNF492,TSHZ3,ZFP14,ZNF317,RBAK,HES4,GRHL3,ZNF410,NFE4,CTDSP1,CREBZF,CREBZF,ZNF71,OVOL2,ZNF250,DMRT3,WIZ,HIVEP3,ZNF350,BACH2,BACH2,ALX4,PKNOX2,ZNF667,DMRTC2,DMRTB1,DMRTA2,DMRTA1,PRDM16,PRDM15,PRDM14,NPAS3,LHX5,ZSCAN31,SOX17,HIF3A,IKZF4,IKZF5,EBF2,CSRNP1,ZNF574,CREB3L2,RFX7,ZNF649,BRD9,BRD9,ZSCAN18,ZBTB10,ZNF655,WDR77,ZNF426,ZSCAN5A,TNIP2,IRX6,IRX3,IRX1,ZXDC,BHLHE41,ZNF322,TBL1XR1,ZNF768,E2F8,ZNF419,SNIP1,ZNF668,ZFHX4,ZNF665,ZNF408,CARF,TTC21B,SLTM,ZNF552,ZBTB3,RPAP2,ZNF671,ZNF672,ZNF613,NANOG,TNIP3,ZNF696,JADE1,ZNF442,GRHL2,CSRNP3,ZNF606,ZFP2,ZNF430,EPC1,ZKSCAN3,SP6,ZSCAN16,ESX1,PBX4,ZNF34,ZFP91,KDM7A,CSRNP2,CCNL2,ZNF611,ZNF93,TCF7L1,MXD3,SOX7,ZMIZ2,TFAP2D,ZNF484,KLF16,MIXL1,BRIP1,ZIC4,PCGF6,ZNF394,ZNF644,ARID5B,GTF2IRD2,ZNF541,ZNF397,ZBED3,PCGF5,ZNF528,ZNF333,LCOR,ZNF527,NKX6-2,HOPX,RHOXF2,ZNF594,HES7,ZNF347,KDM2B,CREB3L3,ZNF577,ZNF607,ZNF496,RAX2,HAVCR2,ZNF514,ZSCAN10,ZNF341,ZNF382,ZNF587,TOX2,ZIC5,ZFHX2,ZNF518B,LBX2,LBX2,HSFY1,LHX4,ZNF628,ZNF30,ZNF551,ZNF616,ZNF766,ZNF468,ZNF160,ZNF835,ZNF799,ZNF625,ZNF700,ZNF486,TBL1Y,ZNF479,ZNF697,ZNF251,CREB3L1,ZNF682,ZNF502,ISX,ZNF765,ZNF845,MIDEAS,ZNF300,CCNQ,MTDH,ZNF461,ZNF585B,ZNF276,ZBTB47,ZNF561,SP140L,ZNF670,TADA2B,FOXP2,ZNF101,FOXQ1,SGF29,SGF29,NACC1,MED8,KTI12,ZNF257,ZIM3,ZNF689,ZNF501,ZNF653,OSR2,BATF2,BATF2,FOXP4,ZNF526,ZNF837,TADA1,DACH2,TWIST2,ZNF354B,DBX1,SP7,SP7,AEBP2,ASCL4,ASCL4,SPIC,JDP2,HSF5,ZFP3,ZNF816,ZNF543,MBD3L2,ZNF813,ZNF441,ZNF787,ZNF573,ZNF57,ZNF792,DMBX1,HMGB4,ZNF648,KLF17,KLF17,TSHZ2,ZNF280A,OSR1,ZFP42,JMY,POU5F2,NCOA7,NOBOX,NOBOX,ZNF786,SSU72L6,KLF14,NKX2-6,TAF1L,ARID3C,PASD1,HDX,FOXR2,ZFP92,ZNF358,ZFP28,ZBTB46,ZBTB46,CTCFL,ZNF280B,SSU72L3,ZNF664,E2F7,GSC,MESP2,ZSCAN29,ZNF597,ZNF480,ZNF534,ZNF578,ZNF418,ZNF417,ZNF548,ZNF524,ZNF784,ZNF563,SIX5,ZNF420,ZNF565,ZNF583,ZNF98,ZNF714,ZNF681,ZNF569,ZNF570,CREB3L4,GLIS1,ZNF362,TCF23,NFXL1,ZNF595,CREBRF,IRX2,ZNF425,NKX6-3,ZNF483,ZNF782,ZXDB,RHOXF1,HSFY2,NKX2-3,ZFP1,ZNF519,ZNF836,ZNF610,ZNF600,ZNF320,ZNF497,ZNF296,ZNF579,ZNF791,ZNF564,ZNF709,ZNF433,ZNF114,ZNF567,ZNF383,ZNF780B,ZNF676,ZNF100,ZNF540,ZNF92,ZNF679,ZNF467,GLIS3,ZNF883,SUPT20HL2,ARX,GSX2,ZNF525,ZNF721,ZNF384,ZNF367,ZNF367,SSU72L5,ARID2,ZNF48,ZNF627,ZNF585A,ZNF626,CC2D1B,FOXD4L1,ZBTB7C,ZNF584,ZSCAN4,ZNF449,ATOH7,ZNF438,ZNF485,JMJD1C,ZBTB9,ZSCAN25,SP8,FOXK1,RFX6,ZSCAN23,FERD3L,VGLL2,ZNF396,EBF3,BRWD3,LCORL,ZNF718,ZNF549,PTF1A,ZNF683,NPAS4,ZNF311,MKX,FOXR1,RCOR2,ZNF740,PROX2,ZNF547,ZIK1,ZNF776,ZSCAN1,ZNF780A,ZNF575,ZNF283,TPRX1,MAMSTR,ZNF615,ZNF841,ZNF763,ZNF844,ZFP82,ZNF493,ZNF621,ZNF852,ZNF660,ZNF454,ZNF789,ZNF707,ZFP41,FOXD4L3,LIN9,VSX2,ZNF181,ZNF260,ZNF546,MYPOP,TFAP2E,ZNF678,ZNF680,UNCX,ZNF517,HMX3,ZNF774,ZKSCAN2,ZNF850,LEUTX,ZNF284,ZNF677,ZSCAN5B,ZSCAN22,BARHL2,MSGN1,FIGLA,NOTO,NOTO,ZNF892,FOXI3,EVX2,ZNF860,ZNF879,ZNF391,STRA8,ZNF81,TBX10,ZNF530,TPRXL,ZNF713,FOXD4L4,ZNF429,ZNF445,IRF2BP2,ZBTB41,ZNF710,ZNF699,ZNF829,ZNF568,ZNF773,ZKSCAN4,KMT5A,NANOGP8,ZNF728,ZNF790,MEIOSIN,ZNF808,ZNF888,ZNF761,ZNF470,ZNF324B,HES5,SP5,ZNF662,VGLL3,NUPR2,GTF2IRD2B,FEZF1,MAFA,NKX1-2,SSU72L2,SSU72L1,BSX,ONECUT3,ZNF793,ERFL,ZNF805,HES3,HELT,FOXI2,ZNF880,ZNF772,ZNF658B,SOHLH1,YY2,YY2,NANOGP1,LHX8,DBX2,ZNF506,ZNF724,ETV3L,ZNF716,SSU72L4,ZNF727,FOXB2,ARGFX,TPRX2,DPRX,DUXA,ZNF704,ZNF876P,SCX,ZFP62,DRGX,NKX2-4,ZSCAN5DP,ZNF723,ASCL5,ANHX,ZSCAN5C,ZBTB8A,FOXD4L6,FOXD4L5,ZNF732,BHLHA9,RHOXF2B,ZBTB8B,GTF2H2C,OVOL3,ZNF736,ZNF286B,ZNF878,ZNF75CP,ZNF814,ZNF726,ZNF735,GTF2H2C_2,RFX8,DUXB,ZSCAN30,ZGLP1,ZBTB42,ZNF730,TCF24,ZNF737,HSFX2,SUPT20HL1,ZNF316,SP9,ZNF717,FOXO6,FOXO6,EPOP,ZNF729,FOXL3-OT1,DUX4,ZNF605,ZBED6,ZNF722,ZNF355P,HSFX1,ZNF865,ZNF840P,HSFX4,HSFX3,CPHXL,KLF18,ERV3-1-ZNF117,ZNF765-ZNF761,ZNF660-ZNF197,CPHXL2	55517	616598	regulation of transcription by RNA polymerase II_GO:0006357_GO:Process	regulation of transcription by RNA polymerase II_GO:0006357_GO:Process	49926.0	309073	19681.0	128743	12127.0	39084	3022.0	139698	15096.0	360719	25451.0	80472	6251.0	126617	9718.0	111073	10933.0	24456	2200.0	7246	349.0	47310	3832.0	298992	25968.0	1672	616598	49926.0	regulation of transcription by RNA polymerase II_GO:0006357_GO:Process	157.0	0.031029757530037987	0.04535595729456246	['cg10334767', 'cg25319649', 'cg24496505', 'cg06551387', 'cg25459295', 'cg26216428', 'cg10755961', 'cg11675722', 'cg01302022', 'cg06679490', 'cg04305808', 'cg03566527', 'cg08464036', 'cg07881405', 'cg23501467', 'cg14093368', 'cg22687756', 'cg27486966', 'cg15773704', 'cg18880595', 'cg08643005', 'cg04322596', 'cg00514473', 'cg18140479', 'cg05065572', 'cg12675108', 'cg07017175', 'cg11837016', 'cg08897924', 'cg02736420', 'cg12969193', 'cg15463135', 'cg03375703', 'cg22560205', 'cg06178887', 'cg22475353', 'cg23144545', 'cg11524248', 'cg00185660', 'cg25449440', 'cg07804252', 'cg20393324', 'cg24971189', 'cg10359230', 'cg26202915', 'cg12305431', 'cg16168668', 'cg19310148', 'cg18113101', 'cg25314518', 'cg15251598', 'cg09413933', 'cg02614099', 'cg01761420', 'cg19842809', 'cg01202997', 'cg05095110', 'cg23494126', 'cg10604762', 'cg14737370', 'cg20631204', 'cg07003386', 'cg06814194', 'cg14724304', 'cg12072997', 'cg26251680', 'cg07684566', 'cg22391421', 'cg24777028', 'cg05471296', 'cg04808029', 'cg19546491', 'cg03960055', 'cg24061141', 'cg05914990', 'cg25050130', 'cg26959808', 'cg22757957', 'cg24305770', 'cg16340618', 'cg26037974', 'cg00079649', 'cg12451177', 'cg02421578', 'cg08244745', 'cg16659153', 'cg05683863', 'cg18896514', 'cg15695435', 'cg06191898', 'cg01364613', 'cg21690717', 'cg00022633', 'cg13189671', 'cg23743252', 'cg21994576', 'cg05629186', 'cg11436143', 'cg14694536', 'cg25242306', 'cg26581065', 'cg00511228', 'cg05977462', 'cg02169889', 'cg24052101', 'cg17182507', 'cg08444220', 'cg19764599', 'cg11857310', 'cg17603857', 'cg04746199', 'cg09429153', 'cg21200408', 'cg25712567', 'cg10954797', 'cg22371492', 'cg05084077', 'cg08463775', 'cg07023332', 'cg16755922', 'cg24612991', 'cg04406114', 'cg11428442', 'cg15287044', 'cg07241154', 'cg11886358', 'cg14073063', 'cg26398636', 'cg02916942', 'cg13894046', 'cg04673825', 'cg14085446', 'cg13498858', 'cg03615596', 'cg11755558', 'cg14441332', 'cg01153166', 'cg01370181', 'cg10270055', 'cg15490784', 'cg22054191', 'cg21120800', 'cg19685768', 'cg23584743', 'cg26627511', 'cg04751498', 'cg16961961', 'cg12597066', 'cg09339763', 'cg21293843', 'cg13541769', 'cg13979277', 'cg08815081', 'cg26593380', 'cg12989020', 'cg26863877', 'cg00287713']
3290	Intrinsic Pathway for Apoptosis	R-HSA-109606	Reactome	BCL2L1,DYNLL1,PPP3R1,DYNLL2,BAX,AKT1,AKT2,AKT3,DIABLO,APIP,BBC3,BAK1,YWHAZ,TP63,BMF,BID,YWHAQ,UACA,MAPK3,YWHAH,CARD8,YWHAB,MAPK8,YWHAG,APAF1,YWHAE,C1QBP,CDKN2A,CASP8,CYCS,NMT1,TP53BP2,AVEN,PMAIP1,CASP3,CASP7,TP53,E2F1,GZMB,XIAP,BAD,TP73,CASP9,SFN,BCL2L11,SEPTIN4,PPP1R13B,MAPK1,PPP3CC,TFDP2,TFDP1,BCL2	2104	616598	Intrinsic Pathway for Apoptosis_R-HSA-109606_Reactome	Intrinsic Pathway for Apoptosis_R-HSA-109606_Reactome	2104.0	309073	961.0	128743	507.0	39084	112.0	139698	524.0	360719	1160.0	80472	253.0	126617	454.0	111073	476.0	24456	122.0	7246	26.0	47310	147.0	298992	1068.0	1672	616598	2104.0	Intrinsic Pathway for Apoptosis_R-HSA-109606_Reactome	11.0	0.03117379463191295	0.04557219102752774	['cg06304576', 'cg22738812', 'cg12451177', 'cg05155862', 'cg18327787', 'cg17838127', 'cg10289838', 'cg23509889', 'cg02421578', 'cg21751525', 'cg12556635']
12524	adherens junction organization	GO:0034332	GO:Process	ADAM10,CDC42,CDH1,CDH1,CDH2,CDH3,CDH4,CDH5,CDH5,CDH6,CDH7,CDH8,CDH9,CDH10,CDH11,CDH12,CDH13,CDH15,CDH17,CDH18,CSK,DSP,EFNB2,EPHA4,PLEC,SRC,NUMB,NUMBL,CDH20,CDH19,CDH26,CDH24,CDH22,CDHR3	1943	616598	adherens junction organization_GO:0034332_GO:Process	adherens junction organization_GO:0034332_GO:Process	1843.0	309073	1181.0	128743	282.0	39084	103.0	139698	277.0	360719	1211.0	80472	126.0	126617	197.0	111073	476.0	24456	49.0	7246	19.0	47310	67.0	298992	799.0	1672	616598	1843.0	adherens junction organization_GO:0034332_GO:Process	10.0	0.03132798526896507	0.04580046099388043	['cg22679134', 'cg09505835', 'cg09406989', 'cg23388490', 'cg01251360', 'cg04881002', 'cg05376601', 'cg08110076', 'cg07916307', 'cg24765079']
3199	Mitotic Prophase	R-HSA-68875	Reactome	AAAS,PLK1,KMT5A,NUP42,H4C11,H4C13,NEK9,H4C15,H4C14,H3-3A,H3-3B,NDC1,GOLGA2,H3-4,ENSA,NUP214,NUP210,VRK1,NUP98,PPP2R2D,NUP93,RAE1,KMT5AP1,H4C1,H2AX,H4C3,H4C2,H4C5,H4C4,H4C6,PPP2CA,H4C8,NUP54,H2AC20,H4C9,H2AJ,NUP205,NUP88,EMD,POM121C,NCAPG2,SEH1L,GORASP2,GORASP1,NUP85,NEK6,NEK7,H4C12,H2BC11,BANF1,LEMD3,LEMD2,H2BC12,H2AC6,SEC13,H2AZ1,H2AZ2,PPP2CB,POM121,H2AC8,H2AC7,H2BC13,H2BC10,H2AC4,H2BC17,H2BC14,H2BC15,NCAPD3,LMNB1,NUP153,NUP155,MCPH1,H2BS1,NUP133,H2AB1,H2AB2,H2AB3,TMPO,H2AC15,H2AC14,H2AC19,H2AC18,SET,NUP62,CTDNEP1,ARPP19,SMC2,MASTL,SMC4,MAPK3,MAPK1,RANBP2,NUP107,RAB1A,RAB1B,CCNB1,H2BC1,H2BC3,USO1,H2BC5,H2BC6,H2BC7,H2BC8,H2BC9,NUP50,RAB2A,NUP58,CDK1,PPP2R1A,PPP2R1B,NUMA1,H3C10,H3C11,H3C12,H3C13,H3C14,H3C15,H2BU1,LPIN2,LPIN3,LPIN1,BLZF1,VRK2,RB1,NUP43,NUP188,PHF8,CNEP1R1,PRKCA,NUP160,PRKCB,LMNA,CCNB2,NCAPH2,NUP35,H4-16,NUP37,H3C2,H3C3,H2BC21,H3C1,H3C6,H3C7,H3C4,H2BC4,H3C8,TPR	2921	616598	Mitotic Prophase_R-HSA-68875_Reactome	Mitotic Prophase_R-HSA-68875_Reactome	2921.0	309073	1437.0	128743	596.0	39084	128.0	139698	760.0	360719	1629.0	80472	396.0	126617	551.0	111073	507.0	24456	90.0	7246	46.0	47310	252.0	298992	1432.0	1672	616598	2921.0	Mitotic Prophase_R-HSA-68875_Reactome	14.0	0.03135917678324053	0.04584892767595925	['cg10275952', 'cg12451177', 'cg05443135', 'cg07986773', 'cg25338515', 'cg13114683', 'cg00406461', 'cg10027237', 'cg25118831', 'cg17469645', 'cg14536906', 'cg16204216', 'cg06757436', 'cg26213851']
20435	antiviral innate immune response	GO:0140374	GO:Process	DHX15,IFIT2,IFIT1,IFIT1,IFIT3,CXCL10,MBL2,MX1,NCK1,NMB,NMBR,OAS1,OAS1,PHB1,EIF2AK2,TNF,TRAF6,UBE2N,TRIM25,AKAP1,DHX16,USP20,TRIM31,USP18,PHB2,NLRP1,CARD8,MORC3,RIGI,RIGI,TBK1,ZDHHC1,MARCHF2,DUS2,ATAD3A,UBE2W,SENP7,MAVS,IFIH1,DHX58,ZDHHC11,ZBP1,CLPB,TRIM7,USP44,RNF135,TRIM6,NLRP6,TRIM65,PDE12,STING1	1361	616598	antiviral innate immune response_GO:0140374_GO:Process	antiviral innate immune response_GO:0140374_GO:Process	1340.0	309073	592.0	128743	331.0	39084	118.0	139698	299.0	360719	642.0	80472	195.0	126617	268.0	111073	280.0	24456	69.0	7246	12.0	47310	136.0	298992	716.0	1672	616598	1340.0	antiviral innate immune response_GO:0140374_GO:Process	8.0	0.03188010100028758	0.046616376743981405	['cg18340987', 'cg24944079', 'cg15945867', 'cg08222293', 'cg08224066', 'cg07508980', 'cg27390769', 'cg26883990']
14024	receptor clustering	GO:0043113	GO:Process	CDK5,DLG1,DLG2,DLG3,DVL1,FLNA,GRIK5,ITGA4,ITGAL,ITGB2,ITGB7,PIGR,PTN,THY1,MADCAM1,SYNGAP1,ITGB1BP1,PICK1,PICK1,MAGI2,MAGI2,SCRIB,LRRC7,AGRN,AGRN,AGRN	1749	616598	receptor clustering_GO:0043113_GO:Process	receptor clustering_GO:0043113_GO:Process	1340.0	309073	639.0	128743	296.0	39084	116.0	139698	289.0	360719	938.0	80472	78.0	126617	186.0	111073	186.0	24456	32.0	7246	24.0	47310	76.0	298992	479.0	1672	616598	1340.0	receptor clustering_GO:0043113_GO:Process	8.0	0.03188010100028758	0.04661929117828863	['cg13691428', 'cg26007962', 'cg23512157', 'cg06706875', 'cg09792712', 'cg21796096', 'cg00522231', 'cg15921319']
4338	Negative regulation of NMDA receptor-mediated neuronal transmission	R-HSA-9617324	Reactome	DLG3,DLG1,PPM1F,PPM1E,DLG2,CALM2,DLG4,CALM1,CAMK1,NEFL,CAMK4,GRIN1,CAMK2G,CAMK2D,LRRC7,CAMK2A,CAMK2B,CALM3,ACTN2,GRIN2B,GRIN2C,GRIN2A,GRIN2D	1343	616598	Negative regulation of NMDA receptor-mediated neuronal transmission_R-HSA-9617324_Reactome	Negative regulation of NMDA receptor-mediated neuronal transmission_R-HSA-9617324_Reactome	1343.0	309073	703.0	128743	296.0	39084	74.0	139698	270.0	360719	929.0	80472	115.0	126617	200.0	111073	171.0	24456	58.0	7246	10.0	47310	92.0	298992	480.0	1672	616598	1343.0	Negative regulation of NMDA receptor-mediated neuronal transmission_R-HSA-9617324_Reactome	8.0	0.03223588167466378	0.047036635830966046	['cg01291761', 'cg10262891', 'cg13266631', 'cg23512157', 'cg02906863', 'cg16520652', 'cg06177278', 'cg22978087']
2970	Formation of the cornified envelope	R-HSA-6809371	Reactome	TGM1,CAPNS1,PKP1,KLK12,KLK13,PCSK6,KAZN,KLK14,LCE3A,KLK8,ST14,PKP4,CASP14,PKP2,CDSN,EVPL,PRSS8,SPRR1B,LCE3C,FLG,FURIN,LCE1F,LCE1D,LCE1E,LCE1B,LCE1C,LCE1A,LCE3D,LCE3E,LCE5A,DSC2,DSC3,LCE3B,PPL,JUP,PERP,LORICRIN,SPINK9,RPTN,SPINK6,SPINK5,DSG1,PKP3,DSG4,CSTA,CAPN1,CELA2A,LIPK,LIPJ,LIPM,SPRR3,DSP,LIPN,DSG2,SPRR1A,KLK5,DSG3,SPRR2E,KLK9,SPRR2G,SPRR2F,SPRR2A,SPRR2D,SPRR2B,LCE2C,LCE2B,LCE2A,LELP1,LCE2D,LCE4A,IVL,TCHH,LCE6A,PI3,DSC1	1351	616598	Formation of the cornified envelope_R-HSA-6809371_Reactome	Formation of the cornified envelope_R-HSA-6809371_Reactome	1346.0	309073	858.0	128743	209.0	39084	79.0	139698	200.0	360719	682.0	80472	123.0	126617	327.0	111073	198.0	24456	59.0	7246	12.0	47310	90.0	298992	654.0	1672	616598	1346.0	Formation of the cornified envelope_R-HSA-6809371_Reactome	8.0	0.032594359665609966	0.04756563966674676	['cg14111606', 'cg03595626', 'cg18675416', 'cg24519780', 'cg10659447', 'cg07189167', 'cg10826045', 'cg24375244']
1622	Monoamine GPCRs	WP58	Wikipathways	HTR5A,HTR5BP,ADRA2A,ADRA2B,ADRA2C,HRH2,HTR2C,HTR2B,HTR2A,CHRM5,CHRM4,CHRM3,CHRM2,CHRM1,HTR6,HTR7,HTR4,ADRA1A,ADRA1B,ADRA1D,DRD4,DRD5,DRD2,DRD3,DRD1,ADRB1,ADRB2,ADRB3,HRH1,HTR1D,HTR1E,HTR1F,HTR1A,HTR1B	870	616598	Monoamine GPCRs_WP58_Wikipathways	Monoamine GPCRs_WP58_Wikipathways	870.0	309073	423.0	128743	181.0	39084	28.0	139698	238.0	360719	194.0	80472	109.0	126617	212.0	111073	330.0	24456	43.0	7246	1.0	47310	140.0	298992	672.0	1672	616598	870.0	Monoamine GPCRs_WP58_Wikipathways	6.0	0.03295393222323549	0.04810237610468535	['cg18327787', 'cg24539937', 'cg22458194', 'cg09832582', 'cg10454514', 'cg08497332']
3568	FCERI mediated MAPK activation	R-HSA-2871796	Reactome	IGLV2-8,IGLV4-3,IGKV5-2,IGLV5-45,IGHV3-11,IGHV3-13,IGKV1D-39,IGKV1-33,IGKV3-11,IGKC,IGLV1-36,IGKV1-39,IGHV3-7,IGHV3-9,MAP3K1,IGLV11-55,LYN,SHC1,IGLV10-54,IGHV2-70,KRAS,IGKV1-5,IGLV1-40,IGLV3-21,IGLV3-22,IGLV1-44,IGLV3-25,IGLV3-27,SYK,GRB2,IGKV3D-11,PAK1,PAK2,IGKV1-12,HRAS,IGKV1-16,IGKV1-17,IGLV6-57,IGKV1D-16,IGLV1-47,IGKV1D-33,IGLV7-46,IGLV7-43,IGLV1-51,JUN,IGHV1-2,IGKV3-15,GRAP2,IGHV4-39,IGHV4-34,LAT,IGHV7-81,FOS,IGKV3-20,IGHV3-48,IGKV2D-40,IGL,VAV1,VAV3,VAV2,IGLV4-60,IGLV4-69,IGHE,IGKV4-1,IGLC6,IGLC7,MAPK10,IGLC2,IGLC3,IGLV2-33,IGHV2-5,IGLV3-12,IGLV3-16,IGLV3-19,IGKV3D-20,MAPK3,MAPK1,IGHV1-46,MAPK9,IGLV8-61,IGHV4-59,IGKV2D-28,IGHV3-23,IGLV2-23,MAPK8,SOS1,IGLV3-1,MAP2K7,IGHV3-30,IGKV2D-30,PLCG2,PLCG1,IGLV2-11,IGHV3-33,IGLV2-14,MAP2K4,IGKV2-28,IGKV2-29,IGLV2-18,NRAS,IGKV1D-12,IGHV1-69,IGLV5-37,RAC1,IGKV1D-42,IGKV2-30,LCP2,IGHV3-53	1349	616598	FCERI mediated MAPK activation_R-HSA-2871796_Reactome	FCERI mediated MAPK activation_R-HSA-2871796_Reactome	1349.0	309073	881.0	128743	173.0	39084	55.0	139698	240.0	360719	737.0	80472	110.0	126617	203.0	111073	288.0	24456	68.0	7246	17.0	47310	81.0	298992	602.0	1672	616598	1349.0	FCERI mediated MAPK activation_R-HSA-2871796_Reactome	8.0	0.0329555427610585	0.04810772921307859	['cg15505320', 'cg12451177', 'cg16262566', 'cg14377416', 'cg26571739', 'cg06800398', 'cg03762244', 'cg00594185']
2075	Antigen activates B Cell Receptor (BCR) leading to generation of second messengers	R-HSA-983695	Reactome	IGLV2-8,IGKV5-2,IGHV3-11,IGHV3-13,IGKV1D-39,IGKV1-33,IGKV3-11,IGKC,IGKV1-39,CALM2,CALM3,IGHV3-7,CALM1,IGHV3-9,PIK3CD,LYN,BLNK,IGHV2-70,IGKV1-5,IGLV1-40,IGLV3-21,IGLV1-44,IGLV3-25,IGLV3-27,SYK,GRB2,IGKV3D-11,IGKV1-12,IGKV1-16,TRPC1,IGLV6-57,IGKV1D-16,IGLV1-47,IGKV1D-33,IGLV7-43,IGLV1-51,IGHV1-2,IGKV3-15,PIK3R1,IGHV4-39,IGHV4-34,IGHV7-81,ORAI2,ORAI1,IGKV3-20,IGHV3-48,IGKV2D-40,ITPR2,ITPR3,IGL,VAV1,BTK,CD19,IGKV4-1,BLK,IGLC6,IGLC7,IGLC2,IGLC3,CD79B,PIK3AP1,CD79A,IGHV2-5,ITPR1,IGLV3-19,IGKV3D-20,IGHV1-46,IGHV4-59,IGKV2D-28,IGKV1-17,IGHV3-23,IGLV2-23,SOS1,DAPP1,IGLV3-1,STIM1,IGKV2D-30,PLCG2,IGLV2-11,IGHV3-33,IGLV2-14,IGHV3-30,IGKV2-28,IGKV2-29,FYN,IGKV1D-12,IGHV1-69,SH3KBP1,IGKV1D-42,IGHD,IGKV2-30,IGHV3-53,IGHM,NCK1	1601	616598	Antigen activates B Cell Receptor (BCR) leading to generation of second messengers_R-HSA-983695_Reactome	Antigen activates B Cell Receptor (BCR) leading to generation of second messengers_R-HSA-983695_Reactome	1601.0	309073	1136.0	128743	198.0	39084	63.0	139698	204.0	360719	950.0	80472	119.0	126617	206.0	111073	330.0	24456	74.0	7246	16.0	47310	67.0	298992	649.0	1672	616598	1601.0	Antigen activates B Cell Receptor (BCR) leading to generation of second messengers_R-HSA-983695_Reactome	9.0	0.032959013341173675	0.04811579840532095	['cg25725987', 'cg11342429', 'cg14254597', 'cg16262566', 'cg26571739', 'cg06800398', 'cg19893316', 'cg03762244', 'cg06398236']
6822	insulin-like growth factor receptor binding	GO:0005159	GO:Function	ARRB1,CRK,GNAS,IGF1,IGF1,IGF1,IGF1,IGF2,IGF2,INS,INSL4,INSR,IRS1,PIK3R1,REN,SHC1,YWHAG,YWHAH,SOCS1,SOCS2	1077	616598	insulin-like growth factor receptor binding_GO:0005159_GO:Function	insulin-like growth factor receptor binding_GO:0005159_GO:Function	871.0	309073	270.0	128743	223.0	39084	70.0	139698	308.0	360719	427.0	80472	100.0	126617	288.0	111073	176.0	24456	266.0	7246	7.0	47310	65.0	298992	498.0	1672	616598	871.0	insulin-like growth factor receptor binding_GO:0005159_GO:Function	6.0	0.033109462597761125	0.048341468799103164	['cg05155862', 'cg03010274', 'cg11342429', 'cg17414107', 'cg19589727', 'cg01817393']
14071	dendritic spine	GO:0043197	GO:Component	ABR,ASIC2,ACTN1,ACTN2,ADORA1,APBA1,APBA2,APP,ARF4,RHOA,RHOA,ARRB2,ATP1A2,ADGRB1,BCR,CALB1,CAMK2A,CANX,CD3E,CDC42,CDC42,CRYAB,CTNND1,DLG4,DRD1,DRD2,DVL1,LPAR1,CTTN,EPHA4,EPHB2,PTK2B,FCGR2B,FMR1,FMR1,GABBR1,GPM6A,GRIA1,GRIA1,GRIA2,GRIA2,GRIA3,GRIA4,GRIA4,GRID2,GRIN1,GRIN2A,GRM3,GRM5,DNAJB1,ITGB1,ITPKA,KCNA4,KCND1,KCND2,KCND2,KCND2,KCND3,KCNJ2,KCNN2,MAP1B,MAPT,RAB8A,MPP2,MT3,NEDD4,NGFR,NOS1,NTRK2,NTSR1,OPHN1,P2RX3,P2RX4,PALM,PDE4B,PPP1CA,PPP1CC,PPP3CA,PRKACA,PRKAR2B,PSD,PTEN,PTK2,PTPRO,RAC1,RAC1,SLC1A1,SLC8A2,SLC8A1,SLC8A3,STRN,STX4,FXR1,PPFIA2,PDLIM4,CDK5R1,MTMR2,HAP1,HIP1R,USP8,P2RX6,NEURL1,DGKI,KIF3B,CRIPT,HOMER1,AKAP5,FXR2,APBA3,NR1D1,ARHGAP32,FRMPD4,FRMPD4,LZTS3,ARHGAP44,ABI2,FARP1,ARFGEF2,RGS14,IGF2BP1,GIPC1,LZTS1,SYNPO,NLGN1,RPH3A,SHANK2,SHANK2,DIP2A,CYFIP1,SYT11,ARC,MOB4,SIPA1L1,DNM3,TANC2,TANC2,FBXO2,STRN4,EEF2K,ASAP1,SHANK1,SHANK1,ABHD17B,ABI3,PALMD,PPP1R9A,DOCK10,SEPTIN11,ANKS1B,TENM2,SORCS2,ALS2,ABHD17C,MYL7,LRRC4,SYNDIG1,CPEB4,ABHD17A,CTTNBP2,DTNBP1,SHANK3,ZNF804A,PRRT2,ARHGAP33,SEZ6,CNIH2,USP50	9646	616598	dendritic spine_GO:0043197_GO:Component	dendritic spine_GO:0043197_GO:Component	8613.0	309073	5202.0	128743	1416.0	39084	461.0	139698	1534.0	360719	5912.0	80472	587.0	126617	1091.0	111073	1517.0	24456	264.0	7246	92.0	47310	464.0	298992	3142.0	1672	616598	8613.0	dendritic spine_GO:0043197_GO:Component	33.0	0.03332238791254391	0.048658425101411044	['cg16399393', 'cg07260221', 'cg06928134', 'cg06306558', 'cg05396610', 'cg11070176', 'cg06177278', 'cg27305266', 'cg11982583', 'cg10719337', 'cg07916307', 'cg16771344', 'cg25249639', 'cg17306624', 'cg12150041', 'cg22458194', 'cg03657038', 'cg17403830', 'cg05361229', 'cg13847831', 'cg05756754', 'cg04510919', 'cg00594185', 'cg06737244', 'cg15100762', 'cg26052783', 'cg09627796', 'cg03580484', 'cg24284859', 'cg24034893', 'cg16001815', 'cg12942621', 'cg26330135']
3515	Apoptotic execution phase	R-HSA-75153	Reactome	PTK2,ADD1,CLSPN,SPTAN1,HMGB1,BCAP31,BIRC2,CTNNB1,OCLN,PKP1,GSN,H1-1,FNTA,STK26,H1-4,H1-5,H1-2,H1-3,H1-0,HMGB2,CDH1,DSG3,BMX,DSG1,CASP6,ACIN1,KPNA1,KPNB1,DFFA,DFFB,PRKCD,DSG2,TJP1,PLEC,STK24,SATB1,DNM1L,PRKCQ,LMNA,TJP2,CASP7,LMNB1,DBNL,CASP3,ROCK1,CASP8,VIM,DSP,MAPT,APC,GAS2,PAK2	1870	616598	Apoptotic execution phase_R-HSA-75153_Reactome	Apoptotic execution phase_R-HSA-75153_Reactome	1870.0	309073	1017.0	128743	321.0	39084	88.0	139698	444.0	360719	1021.0	80472	254.0	126617	328.0	111073	551.0	24456	39.0	7246	21.0	47310	138.0	298992	1018.0	1672	616598	1870.0	Apoptotic execution phase_R-HSA-75153_Reactome	10.0	0.034036473294280646	0.04971667459896486	['cg05443135', 'cg09547024', 'cg03595626', 'cg09406989', 'cg13114683', 'cg01251360', 'cg04787073', 'cg07189167', 'cg17469645', 'cg24765079']
